# Excess GDNF associates with a subtype of schizophrenia with enhanced dopamine and increased prefrontal dysfunction

**DOI:** 10.1101/2025.08.11.25333355

**Authors:** Isabel Runneberger, Daniel R. Garton, Peyman Choopanian, Ana R Montaño-Rodríguez, Mehdi Mirzaie, Funda Orhan, Vladislav Yakimov, Joanna Moussiopoulou, Vilma Iivanainen, Soophie Olfat, CDP-Working group, Andrea Schmitt, Peter Falkai, Salla E Keskitalo, Markku T Varjosalo, Simon Cervenka, Carl M Sellgren, Sophie Erhardt, Fredrik Fagerström-Billai, Anastasios Damdimopoulos, Göran Engberg, Elias Wagner, Florian J. Raabe, Jaan-Olle Andressoo

**Affiliations:** Division of Neurogeriatrics, Department of Neurobiology, Care Sciences and Society (NVS), Karolinska Institutet; Stockholm, Sweden; Department of Pharmacology, Faculty of Medicine, Neuroscience Center & Helsinki Institute of Life Science, University of Helsinki; Helsinki, Finland; Department of Pharmacology, Faculty of Medicine, University of Helsinki, Helsinki, Finland; Department of Physiology and Pharmacology, Karolinska Institutet, Stockholm, Sweden; Department of Psychiatry and Psychotherapy, LMU Hospital, LMU Munich, 80336 Munich, Germany; International Max Planck Research School for Translational Psychiatry (IMPRS-TP), 80804 Munich, Germany; Max Planck Institute of Psychiatry, 80804 Munich, Germany; Evidence-based Psychiatry and Psychotherapy, Faculty of Medicine, University of Augsburg, Augsburg, Germany (CDP working group); Department of Psychiatry, Psychotherapy and Psychosomatics, Medical Faculty, University of Augsburg, BKH Augsburg, Augsburg, Germany. (CDP working group); German Center for Mental Health (DZPG), partner site Munich-Augsburg; Laboratory of Neurosciences (LIM-27), Institute of Psychiatry, University of São Paulo (USP), São Paulo-SP 05403-903, Brazil; Institute of Biotechnology, Helsinki Institute of Life Science HiLIFE, University of Helsinki, Helsinki, Finland; Helsinki Proteomics Center, University of Helsinki, Helsinki, Finland; Department of Biochemistry and Developmental Biology and Translational Cancer Medicine Program, Faculty of Medicine, University of Helsinki, Helsinki, Finland; Department of Medical Sciences, Psychosis Research and Preventive Psychiatry, Uppsala University, Uppsala, Sweden; Centre for Psychiatry Research, Department of Clinical Neuroscience, Karolinska Institutet & Stockholm Health Care Services, Region Stockholm, Sweden; Bioinformatics and Expression Core Facility, Karolinska Institutet, Stockholm, Sweden; Department of Medicine, Huddinge, Karolinska Institutet, Stockholm, Sweden; Institute of Sport Science and Innovations, Lithuanian Sports University, Kaunas, Lithuania

## Abstract

Schizophrenia (SCZ) displays a heterogeneous etiology. In about half of the patients, first-episode psychosis (FEP) associates with increased levels of striatal dopamine (DA), while cognitive and negative symptoms associate with reduced DA function in the prefrontal cortex (PFC). However, the mechanism underlying these changes in DA is unclear. Abnormal increase in glial cell-line derived neurotrophic factor (GDNF) leads to similar SCZ-like symptoms in mice, but its relevance in patients has remained uncertain. Here, we use omics to examine three patient cohorts and identify a subgroup of patients with elevated GDNF. High GDNF associates with increased DA in cerebrospinal fluid, reduced DA-related PFC gene expression, aggravated negative SCZ symptoms, and a specific serum proteomics pattern. Post-mortem analysis revealed a GDNF-high specific striatal gene expression with significant overlap between mice and patients. Collectively, our data suggest a mechanism for DA imbalance in a subgroup of patients with SCZ.

## Extended Data Table 2 for "Excess GDNF associates with a subtype of schizophrenia with enhanced dopamine and increased prefrontal dysfunction"

### Sheet: Sheet1
Ensembl	Entrez HS	Symbol HS	Entrez MM	Symbol MM	LogFC	t	P Value	FDR	B
ENSG00000000419	8813	DPM1	13480	Dpm1	-0.524387	-4.57094	2.13557e-05	0.000204121	2.49398
ENSG00000000457	57147	SCYL3	240880	Scyl3	-0.250173	-3.07117	0.00307498	0.00958477	-2.13434
ENSG00000001497	81887	LAS1L	76130	Las1l	0.263888	3.30749	0.00151339	0.0055214	-1.48655
ENSG00000001617	6405	SEMA3F	20350	Sema3f	0.229353	2.37763	0.0202724	0.0425853	-3.81745
ENSG00000001626	1080	CFTR	12638	Cftr	0.318417	3.0387	0.00338115	0.0103062	-2.22057
ENSG00000001630	1595	CYP51A1	13121	Cyp51	-0.717755	-3.42245	0.00106001	0.00416944	-1.15901
ENSG00000001631	889	KRIT1	79264	Krit1	-0.402688	-3.24174	0.00184924	0.00642211	-1.6703
ENSG00000002746	23072	HECW1	94253	Hecw1	-0.728906	-4.821	8.50598e-06	0.000102884	3.36576
ENSG00000002822	8379	MAD1L1	17120	Mad1l1	-0.703313	-4.72099	1.23232e-05	0.000134441	3.01435
ENSG00000002834	3927	LASP1	16796	Lasp1	-0.181456	-2.41079	0.0186552	0.0397647	-3.74494
ENSG00000003056	4074	M6PR	17113	M6pr	-0.243604	-3.08192	0.00297953	0.00935383	-2.10567
ENSG00000003096	90293	KLHL13	67455	Klhl13	-0.917237	-5.61268	4.08188e-07	1.07038e-05	6.25693
ENSG00000003147	3382	ICA1	15893	Ica1	-0.563425	-4.70888	1.28859e-05	0.00013885	2.97206
ENSG00000003249	79007	DBNDD1	72185	Dbndd1	-0.261636	-2.40654	0.0188559	0.0401246	-3.75429
ENSG00000003400	843	CASP10			0.422184	3.90845	0.000218305	0.00122362	0.308011
ENSG00000003509	55471	NDUFAF7	73694	Ndufaf7	-0.536581	-4.43077	3.54353e-05	0.000295622	2.01569
ENSG00000003987	9108	MTMR7	54384	Mtmr7	-0.728604	-3.5929	0.000617222	0.00275249	-0.659196
ENSG00000003989	6542	SLC7A2	11988	Slc7a2	1.02921	4.65525	1.56948e-05	0.000161842	2.78535
ENSG00000004059	381	ARF5	11844	Arf5	-0.670722	-5.32215	1.26811e-06	2.41613e-05	5.17553
ENSG00000004399	23129	PLXND1	67784	Plxnd1	0.463707	3.93554	0.000199227	0.00114504	0.393473
ENSG00000004455	204	AK2	11637	Ak2	0.282603	2.75068	0.00763247	0.0195386	-2.95448
ENSG00000004468	952	CD38	12494	Cd38	-0.402577	-2.7648	0.0073426	0.0189313	-2.91985
ENSG00000004478	2288	FKBP4	14228	Fkbp4	0.474717	3.73861	0.000384235	0.00189799	-0.219098
ENSG00000004534	10180	RBM6	19654	Rbm6	0.339191	3.1269	0.00260907	0.00843133	-1.98477
ENSG00000004660	84254	CAMKK1	55984	Camkk1	-0.577967	-4.51821	2.58593e-05	0.000233297	2.31314
ENSG00000004766	55610	VPS50	73288	Vps50	-0.856686	-5.6555	3.44829e-07	9.49961e-06	6.41802
ENSG00000004779	4706	NDUFAB1	70316	Ndufab1	-0.9001	-5.80064	1.94116e-07	6.57026e-06	6.96706
ENSG00000004799	5166	PDK4	27273	Pdk4	1.11632	4.11044	0.000109549	0.0007286	0.953617
ENSG00000004809	85413	SLC22A16	70840	Slc22a16	0.337818	3.76298	0.000354593	0.00178128	-0.144383
ENSG00000004846	340273	ABCB5	77706	Abcb5	0.315715	3.04572	0.00331263	0.0101573	-2.20198
ENSG00000004897	996	CDC27	217232	Cdc27	-0.379405	-4.47354	3.03849e-05	0.000263418	2.16082
ENSG00000004939	6521	SLC4A1	20533	Slc4a1	0.39568	4.21887	7.51113e-05	0.000538124	1.30808
ENSG00000004948	799	CALCR	12311	Calcr	0.317891	4.2491	6.75507e-05	0.000496135	1.40785
ENSG00000004961	3052	HCCS	15159	Hccs	-0.807454	-4.8191	8.56636e-06	0.000103307	3.35905
ENSG00000004975	1856	DVL2	13543	Dvl2	0.333533	4.55907	2.22975e-05	0.00021102	2.45318
ENSG00000005022	292	SLC25A5	11740	Slc25a5	-0.607028	-4.7671	1.03914e-05	0.000117814	3.17593
ENSG00000005156	3980	LIG3	16882	Lig3	-0.481882	-5.56197	4.98189e-07	1.23256e-05	6.06669
ENSG00000005175	79657	RPAP3	71919	Rpap3	-0.747316	-3.86879	0.000249411	0.00135707	0.183622
ENSG00000005187	6296	ACSM3	20216	Acsm3	0.407428	3.53737	0.000737363	0.00315482	-0.82386
ENSG00000005189	81691	REXO5	434234	Rexo5	-0.315896	-3.40912	0.0011051	0.00430974	-1.1974
ENSG00000005194	57019	CIAPIN1	109006	Ciapin1	-0.41405	-4.89008	6.57194e-06	8.46242e-05	3.61052
ENSG00000005249	5577	PRKAR2B			-0.680714	-4.80341	9.08125e-06	0.000107386	3.30369
ENSG00000005379	9256	TSPOAP1	207777	Tspoap1	-0.380364	-3.75373	0.000365578	0.00182433	-0.172783
ENSG00000005436	6936	GCFC2	330361	Gcfc2	-0.643685	-5.10268	2.94416e-06	4.55046e-05	4.37355
ENSG00000005448	84058	WDR54	75659	Wdr54	-0.875735	-6.12794	5.23678e-08	2.79998e-06	8.22038
ENSG00000005486	57414	RHBDD2	215160	Rhbdd2	-0.810029	-4.71417	1.26372e-05	0.000137049	2.99052
ENSG00000005700	25998	IBTK			-0.326225	-2.86843	0.005505	0.0150571	-2.66129
ENSG00000005801	7748	ZNF195	22712	Zfp54	-0.247779	-3.30548	0.00152272	0.00554642	-1.49219
ENSG00000005810	23077	MYCBP2	105689	Mycbp2	-0.569905	-4.95998	5.05463e-06	6.93428e-05	3.85978
ENSG00000005882	5164	PDK2	18604	Pdk2	-0.557948	-4.66872	1.49379e-05	0.000156034	2.83213
ENSG00000005961	3674	ITGA2B	16399	Itga2b	0.375327	4.04516	0.000137162	0.000864841	0.742841
ENSG00000006007	51573	GDE1	56209	Gde1	-0.246739	-3.03615	0.00340634	0.0103716	-2.22731
ENSG00000006015	55049	REX1BD	66462	Rex1bd	-0.467143	-4.92759	5.70947e-06	7.62196e-05	3.74408
ENSG00000006025	114881	OSBPL7	71240	Osbpl7	0.337561	3.73602	0.000387526	0.0019105	-0.227034
ENSG00000006047	51087	YBX2			0.395146	2.98343	0.00396827	0.0116572	-2.36575
ENSG00000006116	10368	CACNG3	54376	Cacng3	-0.711125	-4.34981	4.73141e-05	0.000370042	1.7431
ENSG00000006125	163	AP2B1	71770	Ap2b1	-0.38605	-3.52474	0.000767623	0.00325799	-0.861057
ENSG00000006128	6863	TAC1	21333	Tac1	-0.573317	-4.20355	7.92491e-05	0.000562169	1.25767
ENSG00000006194	10127	ZNF263	74120	Zfp263	-0.251858	-2.92358	0.00471004	0.0133562	-2.52069
ENSG00000006210	6376	CX3CL1	20312	Cx3cl1	-0.405299	-2.98328	0.00397006	0.0116601	-2.36615
ENSG00000006283	8913	CACNA1G	12291	Cacna1g	0.223271	3.49649	0.00083964	0.00349442	-0.943945
ENSG00000006327	51330	TNFRSF12A			0.627522	4.79059	9.52429e-06	0.000111318	3.25853
ENSG00000006377	1750	DLX6	13396	Dlx6	-1.20093	-5.99361	8.98609e-08	3.96018e-06	7.70362
ENSG00000006468	2115	ETV1	14009	Etv1	-0.606184	-2.8948	0.00511062	0.0142139	-2.59432
ENSG00000006530	55750	AGK			-0.662005	-6.71884	4.72598e-09	6.26162e-07	10.5247
ENSG00000006606	10344	CCL26			0.241675	2.75843	0.00747222	0.0192072	-2.9355
ENSG00000006625	79017	GGCT	110175	Ggct	-0.410699	-3.2194	0.00197841	0.00677835	-1.7321
ENSG00000006638	6915	TBXA2R	21390	Tbxa2r	0.183017	2.33776	0.0223814	0.0460654	-3.9035
ENSG00000006652	3475	IFRD1	15982	Ifrd1	0.446887	3.25141	0.00179576	0.0062928	-1.64342
ENSG00000006715	27072	VPS41	218035	Vps41	-0.388478	-4.44241	3.39849e-05	0.000286729	2.05513
ENSG00000006740	9912	ARHGAP44	216831	Arhgap44	-0.527643	-4.54122	2.37908e-05	0.000220489	2.39191
ENSG00000006744	60528	ELAC2	68626	Elac2	-0.32732	-4.55757	2.24194e-05	0.000212073	2.44803
ENSG00000006757	8228	PNPLA4			-0.898463	-5.82588	1.75582e-07	6.19274e-06	7.06299
ENSG00000006788	8735	MYH13	544791	Myh13	0.264175	3.40906	0.00110531	0.00430974	-1.19757
ENSG00000006831	79602	ADIPOR2			0.494044	2.48232	0.0155541	0.0344488	-3.58571
ENSG00000007038	10942	PRSS21			0.302163	2.8054	0.00656422	0.0172921	-2.81943
ENSG00000007080	115098	CCDC124	234388	Ccdc124	-0.239606	-2.55433	0.0129082	0.0296427	-3.42151
ENSG00000007129	90273	CEACAM21			0.290814	3.58146	0.000640339	0.00282989	-0.693262
ENSG00000007168	5048	PAFAH1B1	18472	Pafah1b1	-0.7432	-6.44016	1.4774e-08	1.26159e-06	9.43232
ENSG00000007202	9703	KIAA0100	72503	2610507B11Rik	-0.480297	-5.34123	1.17785e-06	2.30522e-05	5.2459
ENSG00000007216	9058	SLC13A2	20500	Slc13a2	0.389407	4.29602	5.7253e-05	0.000434118	1.56351
ENSG00000007237	8522	GAS7	14457	Gas7	-0.214427	-2.37947	0.0201793	0.042434	-3.81344
ENSG00000007255	79090	TRAPPC6A	67091	Trappc6a	-0.218646	-3.49226	0.000850963	0.00353133	-0.95632
ENSG00000007306	1087	CEACAM7			0.250214	2.85039	0.00579082	0.015633	-2.70683
ENSG00000007384	64285	RHBDF1	13650	Rhbdf1	0.332697	2.53498	0.0135758	0.0308686	-3.466
ENSG00000007520	115939	TSR3	68327	Tsr3	-0.643446	-6.26733	2.98161e-08	1.91842e-06	8.75967
ENSG00000007541	9091	PIGQ	14755	Pigq	0.271445	3.6584	0.000499427	0.00233255	-0.462785
ENSG00000007908	6401	SELE	20339	Sele	0.205912	2.57184	0.0123299	0.0285547	-3.38101
ENSG00000007923	55735	DNAJC11	230935	Dnajc11	-0.192724	-2.92932	0.00463367	0.0131823	-2.50593
ENSG00000007952	27035	NOX1	237038	Nox1	0.262784	3.29932	0.00155175	0.00561704	-1.50952
ENSG00000007968	1870	E2F2			0.231112	3.00938	0.00368177	0.0110158	-2.29785
ENSG00000008018	5689	PSMB1			-0.458233	-4.89833	6.37197e-06	8.2951e-05	3.63985
ENSG00000008056	6853	SYN1	20964	Syn1	-0.433043	-3.17713	0.00224645	0.00749772	-1.84824
ENSG00000008083	3720	JARID2	16468	Jarid2	0.308395	3.47358	0.000902705	0.0036853	-1.01083
ENSG00000008086	6792	CDKL5	382253	Cdkl5	-1.31837	-5.63367	3.75813e-07	1.00913e-05	6.33584
ENSG00000008118	57172	CAMK1G	215303	Camk1g	-0.597701	-2.85377	0.00573634	0.0155197	-2.69833
ENSG00000008197	83741	TFAP2D	226896	Tfap2d	0.363095	3.36848	0.00125398	0.00474964	-1.31375
ENSG00000008226	9940	DLEC1	320256	Dlec1	0.32031	3.06018	0.00317563	0.00981945	-2.16362
ENSG00000008277	53616	ADAM22	11496	Adam22	-0.619962	-5.36656	1.06774e-06	2.12902e-05	5.33946
ENSG00000008283	1534	CYB561	13056	Cyb561	-1.35547	-6.53174	1.01679e-08	9.7048e-07	9.79036
ENSG00000008300	1951	CELSR3	107934	Celsr3	0.273387	2.58689	0.0118513	0.0276466	-3.346
ENSG00000008324	51188	SS18L2	26901	Ss18l2	-0.330028	-3.45286	0.000963595	0.00387806	-1.07107
ENSG00000008382	84954	MPND	68047	Mpnd	-0.532475	-5.8034	1.91997e-07	6.50948e-06	6.97755
ENSG00000008438	8993	PGLYRP1	21946	Pglyrp1	0.24729	2.91103	0.00488093	0.0137331	-2.55285
ENSG00000008516	64386	MMP25	240047	Mmp25	0.282317	2.81376	0.00641373	0.0169687	-2.79862
ENSG00000008517	9235	IL32			0.312768	2.35031	0.0216971	0.0449037	-3.87654
ENSG00000008853	23221	RHOBTB2	246710	Rhobtb2	-0.321179	-2.70751	0.00858536	0.0213933	-3.05956
ENSG00000008869	54497	HEATR5B	320473	Heatr5b	-0.483006	-4.64419	1.6344e-05	0.000167252	2.74698
ENSG00000008952	7095	SEC62	69276	Sec62	-0.232631	-2.87259	0.00544099	0.0149246	-2.65076
ENSG00000009307	7812	CSDE1	229663	Csde1	-0.233541	-3.91663	0.000212367	0.00119867	0.33378
ENSG00000009335	9690	UBE3C	100763	Ube3c	-0.739304	-6.37874	1.89698e-08	1.459e-06	9.19282
ENSG00000009694	10178	TENM1	23963	Tenm1	-0.636222	-4.57162	2.13033e-05	0.000203813	2.49631
ENSG00000009709	5081	PAX7	18509	Pax7	0.159167	2.48084	0.0156131	0.0345493	-3.58904
ENSG00000009724	10747	MASP2	17175	Masp2	0.248999	3.87996	0.000240246	0.00131978	0.218571
ENSG00000009780	199870	FAM76A	230789	Fam76a	-0.497655	-3.89085	0.00023162	0.00128148	0.252712
ENSG00000009830	29954	POMT2	217734	Pomt2	0.294887	3.06116	0.00316657	0.00979912	-2.16102
ENSG00000009844	51534	VTA1	66201	Vta1	-0.576986	-6.38224	1.87018e-08	1.45308e-06	9.20645
ENSG00000010030	51513	ETV7			0.316289	3.05558	0.00321861	0.00992948	-2.17583
ENSG00000010165	51603	EEF1AKNMT	71449	Eef1aknmt	-0.550031	-3.91926	0.000210491	0.00119142	0.342071
ENSG00000010244	7756	ZNF207	22680	Zfp207	-0.236316	-3.7025	0.000432552	0.00207953	-0.329246
ENSG00000010256	7384	UQCRC1	22273	Uqcrc1	-0.638237	-6.28311	2.79694e-08	1.83477e-06	8.82091
ENSG00000010270	83930	STARD3NL	76205	Stard3nl	-0.253579	-3.8734	0.000245591	0.00134182	0.198028
ENSG00000010295	25900	IFFO1	320678	Iffo1	-0.382555	-5.76872	2.20346e-07	7.17148e-06	6.84592
ENSG00000010310	2696	GIPR	381853	Gipr	0.345764	3.85736	0.000259139	0.00139578	0.147912
ENSG00000010322	11188	NISCH	64652	Nisch	-0.33613	-3.74647	0.00037443	0.00185685	-0.195048
ENSG00000010404	3423	IDS	15931	Ids	-0.1792	-2.93961	0.00449967	0.012894	-2.47942
ENSG00000010438	5646	PRSS3	22074	Try4	-0.497459	-2.98905	0.00390455	0.0115248	-2.35109
ENSG00000010810	2534	FYN	14360	Fyn	0.306135	4.20224	7.96112e-05	0.000564021	1.25339
ENSG00000010818	3097	HIVEP2	15273	Hivep2	-0.714564	-4.80099	9.16332e-06	0.000107974	3.29516
ENSG00000010932	2326	FMO1	14261	Fmo1	0.256399	2.36275	0.0210379	0.0438187	-3.84971
ENSG00000011114	55727	BTBD7			0.299436	2.83582	0.00603155	0.0161271	-2.74345
ENSG00000011260	51096	UTP18	217109	Utp18	-0.629363	-4.46706	3.11024e-05	0.000268483	2.13879
ENSG00000011295	54902	TTC19	72795	Ttc19	-0.648761	-6.58447	8.1963e-09	8.46489e-07	9.99695
ENSG00000011304	5725	PTBP1			0.505458	4.77685	1.00222e-05	0.000114909	3.21022
ENSG00000011376	23395	LARS2	102436	Lars2	-0.355708	-2.58141	0.0120236	0.0279642	-3.35876
ENSG00000011485	5536	PPP5C	19060	Ppp5c	-0.418657	-3.41451	0.00108666	0.00425348	-1.18189
ENSG00000011566	8491	MAP4K3	225028	Map4k3	-0.413284	-3.14683	0.00245904	0.00805377	-1.93077
ENSG00000011590	27033	ZBTB32	58206	Zbtb32	0.40204	3.85766	0.000258882	0.00139476	0.148838
ENSG00000011638	57146	LDAF1			-0.932738	-3.56279	0.000679846	0.00296351	-0.748703
ENSG00000011677	2556	GABRA3			0.389457	3.43209	0.00102851	0.00407737	-1.1312
ENSG00000012061	2067	ERCC1	13870	Ercc1	-0.352999	-4.81877	8.57688e-06	0.000103307	3.35788
ENSG00000012124	933	CD22	12483	Cd22	0.442368	3.53783	0.000736277	0.00315085	-0.822497
ENSG00000012504	9971	NR1H4			0.292978	3.65697	0.00050176	0.00234127	-0.467111
ENSG00000012963	55148	UBR7			-0.671164	-6.06894	6.64091e-08	3.29412e-06	7.99302
ENSG00000013275	5704	PSMC4			-0.393128	-3.67097	0.00047943	0.00225748	-0.424841
ENSG00000013288	23324	MAN2B2	17160	Man2b2	-0.579925	-4.00406	0.000157868	0.000961675	0.611157
ENSG00000013293	57709	SLC7A14	241919	Slc7a14	-0.775318	-6.57293	8.59246e-09	8.56314e-07	9.95171
ENSG00000013375	5238	PGM3	109785	Pgm3	0.459855	4.46069	3.18238e-05	0.000273072	2.11714
ENSG00000013441	1195	CLK1	12747	Clk1	0.550751	2.75025	0.00764145	0.0195591	-2.95554
ENSG00000013503	55703	POLR3B	70428	Polr3b	-0.559441	-6.18973	4.08112e-08	2.44612e-06	8.45908
ENSG00000013523	23357	ANGEL1	68737	Angel1	-0.194785	-2.32079	0.0233367	0.0477329	-3.93976
ENSG00000013561	9604	RNF14	56736	Rnf14	-0.432652	-4.47887	2.98076e-05	0.000259868	2.17893
ENSG00000013563	1774	DNASE1L1	69537	Dnase1l1	-0.492479	-5.1895	2.11315e-06	3.55197e-05	4.68914
ENSG00000013573	1663	DDX11	320209	Ddx11	0.390313	2.69338	0.0089201	0.0220528	-3.09366
ENSG00000013583	50865	HEBP1	15199	Hebp1	-0.286274	-2.99301	0.0038602	0.0114219	-2.34074
ENSG00000013588	9052	GPRC5A	232431	Gprc5a	0.394328	3.34873	0.00133302	0.00499178	-1.36997
ENSG00000013619	10046	MAMLD1	333639	Mamld1	-0.321996	-2.59356	0.0116449	0.027298	-3.33045
ENSG00000013725	923	CD6	12511	Cd6	0.286158	4.11505	0.000107814	0.000718723	0.968595
ENSG00000013810	10460	TACC3	21335	Tacc3	0.249888	3.54794	0.000712909	0.00307305	-0.792655
ENSG00000014641	4190	MDH1	17449	Mdh1	-1.29034	-7.47628	2.06546e-10	9.82703e-08	13.5267
ENSG00000014824	10463	SLC30A9	109108	Slc30a9	-0.676979	-5.64309	3.62124e-07	9.85517e-06	6.37128
ENSG00000014914	10903	MTMR11	194126	Mtmr11	0.464295	3.40114	0.00113293	0.00439109	-1.22031
ENSG00000014919	1355	COX15	226139	Cox15	-0.364464	-3.90484	0.000220969	0.00123545	0.296682
ENSG00000015133	440193	CCDC88C	68339	Ccdc88c	-0.52614	-2.99048	0.00388847	0.0114904	-2.34735
ENSG00000015153	10138	YAF2	67057	Yaf2	-0.434619	-3.05714	0.00320397	0.00988733	-2.17169
ENSG00000015171	10771	ZMYND11	66505	Zmynd11	-0.155129	-3.03027	0.00346516	0.0104971	-2.24285
ENSG00000015285	7454	WAS	22376	Was	0.167644	2.8715	0.00545768	0.0149601	-2.65352
ENSG00000015413	1800	DPEP1	13479	Dpep1	0.248331	3.34277	0.00135775	0.00506176	-1.38686
ENSG00000015475	637	BID	12122	Bid	-0.527976	-3.96105	0.000182741	0.00107233	0.474239
ENSG00000015479	9782	MATR3		Snhg4	-0.19597	-4.48858	2.87816e-05	0.000252784	2.21201
ENSG00000015520	29881	NPC1L1	237636	Npc1l1	0.445682	3.78826	0.000326157	0.00167137	-0.0665377
ENSG00000015676	23386	NUDCD3	209586	Nudcd3	-0.237649	-2.73951	0.00786937	0.0199926	-2.98181
ENSG00000016082	3670	ISL1	16392	Isl1	-0.466238	-2.82064	0.00629229	0.0166891	-2.78146
ENSG00000016490	1179	CLCA1	23844	Clca1	0.249908	2.4653	0.0162466	0.035661	-3.62394
ENSG00000016864	55830	GLT8D1	76485	Glt8d1	-0.151926	-3.27233	0.00168507	0.00597471	-1.58512
ENSG00000017260	27032	ATP2C1	235574	Atp2c1	-0.303682	-2.9096	0.00490081	0.0137716	-2.55652
ENSG00000017483	92745	SLC38A5	209837	Slc38a5	-0.492049	-2.5367	0.0135153	0.0307657	-3.46206
ENSG00000018236	1272	CNTN1	12805	Cntn1	-1.2124	-6.20587	3.82356e-08	2.31936e-06	8.5215
ENSG00000018280	6556	SLC11A1	18173	Slc11a1	0.31388	4.23635	7.06448e-05	0.000513616	1.36573
ENSG00000018408	25937	WWTR1	97064	Wwtr1	0.541894	3.17063	0.00229057	0.00761345	-1.86601
ENSG00000019102	23584	VSIG2	57276	Vsig2	0.251015	3.72065	0.00040758	0.00198795	-0.27396
ENSG00000019505	57586	SYT13	80976	Syt13	-0.735982	-4.68294	1.41772e-05	0.000149503	2.88162
ENSG00000020129	23154	NCDN	26562	Ncdn	-0.535478	-3.90941	0.000217599	0.00122067	0.31104
ENSG00000020256	55734	ZFP64	22722	Zfp64	-0.188874	-2.50522	0.0146639	0.0328311	-3.53391
ENSG00000020426	4331	MNAT1	17420	Mnat1	-0.343823	-4.43779	3.45533e-05	0.000290551	2.03948
ENSG00000020577	23034	SAMD4A	74480	Samd4	0.860881	5.10412	2.92806e-06	4.53366e-05	4.37876
ENSG00000021355	1992	SERPINB1	282663	Serpinb1b	0.257619	3.49136	0.000853403	0.00354	-0.958965
ENSG00000021488	11136	SLC7A9	30962	Slc7a9	0.384797	3.16013	0.00236351	0.0078082	-1.89462
ENSG00000021645	9369	NRXN3	18191	Nrxn3	-0.591476	-6.47458	1.28396e-08	1.14414e-06	9.56679
ENSG00000021852	732	C8B	110382	C8b	0.333367	3.54162	0.000727422	0.00312224	-0.811302
ENSG00000022267	2273	FHL1	14202	Fhl4	-0.403925	-5.06148	3.44344e-06	5.16039e-05	4.22457
ENSG00000022277	51507	RTF2	66404	Rtf2	-0.284229	-3.55582	0.000695178	0.00301403	-0.769346
ENSG00000022355	2554	GABRA1	14394	Gabra1	-1.58421	-4.53909	2.39746e-05	0.000221412	2.38464
ENSG00000022840	9921	RNF10	50849	Rnf10	-0.190456	-3.4072	0.00111173	0.00432977	-1.20291
ENSG00000023041	64429	ZDHHC6	66980	Zdhhc6	-0.465393	-5.39126	9.7014e-07	1.98627e-05	5.43085
ENSG00000023171	57476	GRAMD1B	235283	Gramd1b	-0.239663	-2.74326	0.00778909	0.0198363	-2.97265
ENSG00000023228	4719	NDUFS1			-0.474889	-3.99889	0.000160676	0.000974362	0.594649
ENSG00000023287	9821	RB1CC1	12421	Rb1cc1	-0.45754	-4.79604	9.3333e-06	0.000109664	3.27773
ENSG00000023330	211	ALAS1	11655	Alas1	-0.740051	-4.35502	4.64451e-05	0.000364804	1.76056
ENSG00000023516	11215	AKAP11	219181	Akap11	-0.776846	-6.60112	7.65651e-09	8.1155e-07	10.0622
ENSG00000023572	51022	GLRX2			-0.329257	-2.46319	0.0163342	0.0358142	-3.62866
ENSG00000023608	6617	SNAPC1		Snapc1l	-0.300788	-2.54883	0.0130948	0.0299941	-3.43418
ENSG00000023734	11171	STRAP	20901	Strap	-0.432763	-4.45065	3.29933e-05	0.000279888	2.08307
ENSG00000023892	50619	DEF6	23853	Def6	0.31063	4.01942	0.0001498	0.000925735	0.660273
ENSG00000024422	30846	EHD2	259300	Ehd2	0.53834	4.03342	0.000142793	0.000894464	0.705148
ENSG00000024862	25901	CCDC28A	215814	Ccdc28a	-0.52681	-4.54343	2.36002e-05	0.000219328	2.39952
ENSG00000025156	3298	HSF2	15500	Hsf2	-0.522566	-4.44437	3.37467e-05	0.000285044	2.06177
ENSG00000025293	51230	PHF20	228829	Phf20	-0.352661	-3.11263	0.00272163	0.00870844	-2.02326
ENSG00000025434	10062	NR1H3	22259	Nr1h3	-0.29148	-3.34928	0.00133073	0.00498505	-1.36839
ENSG00000025772	10953	TOMM34	67145	Tomm34	-0.811652	-3.90148	0.000223487	0.00124641	0.286099
ENSG00000025796	11231	SEC63	140740	Sec63	-0.396941	-4.71286	1.2698e-05	0.000137364	2.98598
ENSG00000026297	8635	RNASET2		Gm49673	-0.384956	-2.51614	0.0142559	0.0321054	-3.50907
ENSG00000026508	960	CD44	12505	Cd44	1.16437	2.8591	0.00565121	0.0153506	-2.68488
ENSG00000026751	57823	SLAMF7	75345	Slamf7	0.413852	3.05255	0.00324722	0.0100055	-2.18387
ENSG00000026950	11119	BTN3A1	102639802	Gm36028	0.257438	2.52619	0.0138893	0.0314359	-3.48613
ENSG00000027075	5583	PRKCH	18755	Prkch	-0.969649	-5.71825	2.6912e-07	8.16236e-06	6.65483
ENSG00000027869	9047	SH2D2A	27371	Sh2d2a	0.385016	4.1842	8.47897e-05	0.000592704	1.19416
ENSG00000028203	55591	VEZT	215008	Vezt	-0.406806	-4.55432	2.26854e-05	0.000213387	2.43688
ENSG00000028277	5452	POU2F2	18987	Pou2f2	0.228901	2.7275	0.00813129	0.0204926	-3.01106
ENSG00000028310	65980	BRD9	105246	Brd9	-0.192369	-2.46407	0.0162979	0.0357463	-3.62671
ENSG00000029363	9774	BCLAF1			-0.386913	-4.82303	8.44193e-06	0.000102294	3.37293
ENSG00000029364	55334	SLC39A9	328133	Slc39a9	-0.159338	-2.6629	0.00968309	0.0235428	-3.16673
ENSG00000029534	286	ANK1	11733	Ank1	0.218539	2.49868	0.0149131	0.0333151	-3.54873
ENSG00000029559	3381	IBSP	15891	Ibsp	0.297788	3.12673	0.00261037	0.00843417	-1.98523
ENSG00000029725	9135	RABEP1	54189	Rabep1	-0.404225	-3.822	0.000291592	0.00152807	0.0378604
ENSG00000030110	578	BAK1	12018	Bak1	0.186694	2.73328	0.00800422	0.0202432	-2.99699
ENSG00000030304	4593	MUSK	18198	Musk	0.343051	4.23296	7.14904e-05	0.000518504	1.35454
ENSG00000031003	51306	FAM13B	225358	Fam13b	-0.701893	-5.66955	3.26236e-07	9.17608e-06	6.47096
ENSG00000031698	6301	SARS1	20226	Sars	-0.479902	-3.57265	0.000658701	0.00289325	-0.719445
ENSG00000032219	5926	ARID4A	238247	Arid4a	-0.568291	-4.9141	6.00618e-06	7.92132e-05	3.69598
ENSG00000032389	7260	EIPR1	380752	Eipr1	-0.727023	-7.29829	4.32295e-10	1.55464e-07	12.8183
ENSG00000032444	10908	PNPLA6	50767	Pnpla6	0.199341	2.51611	0.0142568	0.0321054	-3.50913
ENSG00000033011	56052	ALG1	208211	Alg1	-0.376936	-3.30499	0.00152505	0.00555086	-1.49359
ENSG00000033122	57554	LRRC7	242274	Lrrc7	-0.716902	-4.9865	4.57366e-06	6.45472e-05	3.95477
ENSG00000033327	9846	GAB2	14389	Gab2	0.415885	2.47956	0.0156646	0.0346365	-3.59193
ENSG00000033627	535	ATP6V0A1	11975	Atp6v0a1	-0.243691	-3.28428	0.00162475	0.00580775	-1.5517
ENSG00000033800	8554	PIAS1	56469	Pias1	-0.333282	-3.21028	0.00203359	0.00692501	-1.75726
ENSG00000034510	9168	TMSB10		Gm9844	-0.35869	-4.19681	8.11372e-05	0.000572337	1.23554
ENSG00000034693	8504	PEX3	56535	Pex3	-0.778914	-5.70518	2.83392e-07	8.39889e-06	6.60546
ENSG00000034713	11345	GABARAPL2	93739	Gabarapl2	-0.370352	-4.75406	1.09055e-05	0.000121997	3.13016
ENSG00000035115	26751	SH3YL1	24057	Sh3yl1	-0.21602	-3.43556	0.00101736	0.00404354	-1.12115
ENSG00000035664	23604	DAPK2	13143	Dapk2	0.352088	2.60334	0.0113478	0.0267479	-3.30756
ENSG00000035687	159	ADSS2	11566	Adss	-0.441614	-3.62704	0.000552879	0.0025231	-0.557136
ENSG00000035720	26228	STAP1	56792	Stap1	0.271037	3.18736	0.00217861	0.00732348	-1.82023
ENSG00000035928	5981	RFC1	19687	Rfc1	-0.270888	-2.48206	0.0155643	0.0344623	-3.58629
ENSG00000036257	8452	CUL3	26554	Cul3	-0.353933	-3.88189	0.000238694	0.00131235	0.224621
ENSG00000036473	5009	OTC	18416	Otc	0.395079	3.29308	0.00158164	0.00569683	-1.52703
ENSG00000036530	10858	CYP46A1	13116	Cyp46a1	-0.34405	-3.52367	0.000770245	0.00326691	-0.864211
ENSG00000036672	9099	USP2	53376	Usp2	-0.470295	-4.28942	5.86046e-05	0.000442023	1.54154
ENSG00000036828	846	CASR	12374	Casr	0.294255	2.87535	0.00539888	0.0148252	-2.64376
ENSG00000037042	27175	TUBG2	103768	Tubg2	-0.339747	-3.57995	0.000643461	0.00283939	-0.697766
ENSG00000037241	51121	RPL26L1			-0.606724	-5.10713	2.89467e-06	4.49466e-05	4.38967
ENSG00000037280	2324	FLT4	14257	Flt4	-0.7788	-2.35489	0.0214524	0.0444795	-3.86668
ENSG00000037474	54888	NSUN2	28114	Nsun2	-0.294108	-2.73262	0.00801861	0.0202708	-2.9986
ENSG00000037965	3224	HOXC8			0.382159	4.16203	9.15985e-05	0.000630668	1.1216
ENSG00000038002	175	AGA	11593	Aga	-0.602611	-3.09444	0.00287176	0.00907952	-2.07214
ENSG00000038219	259282	BOD1L1	665775	Bod1l	-0.261985	-3.74035	0.000382051	0.00188813	-0.213795
ENSG00000038274	27430	MAT2B	108645	Mat2b	-0.561658	-5.99231	9.03315e-08	3.96018e-06	7.69863
ENSG00000038382	7204	TRIO	223435	Trio	-0.19939	-2.57557	0.0122094	0.0283376	-3.37233
ENSG00000038427	1462	VCAN	13003	Vcan	0.619688	3.0852	0.00295087	0.00928265	-2.09687
ENSG00000039123	23517	MTREX	72198	Mtrex	-0.65286	-6.37415	1.93267e-08	1.46324e-06	9.17496
ENSG00000039537	729	C6	12274	C6	0.464978	3.3613	0.0012822	0.00483563	-1.33423
ENSG00000039560	26064	RAI14	75646	Rai14	0.465628	3.14479	0.00247401	0.00809488	-1.93631
ENSG00000040199	23035	PHLPP2	244650	Phlpp2	-0.406584	-4.47169	3.05881e-05	0.000264839	2.15453
ENSG00000040275	54908	SPDL1	70385	Spdl1	-0.387122	-4.85006	7.63266e-06	9.49272e-05	3.46852
ENSG00000040341	27067	STAU2	29819	Stau2	-0.392928	-3.86354	0.000253837	0.00137605	0.167206
ENSG00000040487	54896	SLC66A1	212555	Slc66a1	0.262105	2.63835	0.0103404	0.0248414	-3.2251
ENSG00000040633	79142	PHF23	78246	Phf23	-0.257469	-3.14772	0.00245255	0.00803513	-1.92836
ENSG00000040933	3631	INPP4A	269180	Inpp4a	-0.888992	-5.43317	8.24234e-07	1.78295e-05	5.58628
ENSG00000041353	5874	RAB27B	80718	Rab27b	-0.892025	-4.69722	1.34515e-05	0.000143561	2.93138
ENSG00000041357	5685	PSMA4	26441	Psma4	-0.664902	-5.68227	3.10253e-07	8.90055e-06	6.51895
ENSG00000041880	10039	PARP3	235587	Parp3	-0.187944	-2.85034	0.00579165	0.015633	-2.70696
ENSG00000041982	3371	TNC	21923	Tnc	0.94534	2.57588	0.0121998	0.0283209	-3.37163
ENSG00000042062	140876	RIPOR3	69553	Ripor3	0.334371	2.47985	0.0156526	0.0346215	-3.59126
ENSG00000042304	56918	C2orf83			0.372911	3.36771	0.00125701	0.00476011	-1.31597
ENSG00000042317	55812	SPATA7	104871	Spata7	-0.230888	-2.93165	0.00460304	0.0131285	-2.49994
ENSG00000042429	9440	MED17	234959	Med17	-0.359602	-2.51461	0.0143126	0.032213	-3.51257
ENSG00000042753	1175	AP2S1	232910	Ap2s1	-0.755062	-4.96795	4.90501e-06	6.77983e-05	3.88832
ENSG00000042832	7038	TG	21819	Tg	0.354292	3.24433	0.00183476	0.00638392	-1.6631
ENSG00000043039	8538	BARX2	12023	Barx2	0.237022	2.66038	0.00974857	0.0236623	-3.17272
ENSG00000043093	54165	DCUN1D1		Tes3-ps	-0.251117	-4.00478	0.000157481	0.000960106	0.613455
ENSG00000043143	23338	JADE2	76901	Jade2	-0.339596	-3.20124	0.00208969	0.00708726	-1.78214
ENSG00000043355	7546	ZIC2	22772	Zic2	-0.57485	-2.41215	0.0185915	0.0396584	-3.74196
ENSG00000043514	54802	TRIT1	66966	Trit1	-0.306203	-4.12953	0.000102541	0.000689738	1.01565
ENSG00000044524	2042	EPHA3	13837	Epha3	-0.413028	-2.6553	0.00988236	0.0239315	-3.18484
ENSG00000046647	54960	GEMIN8	237221	Gemin8	-0.393747	-2.53412	0.0136063	0.0309169	-3.46798
ENSG00000046774	51438	MAGEC2			0.355059	2.72126	0.00827077	0.0207713	-3.02625
ENSG00000047188	64848	YTHDC2	240255	Ythdc2	-0.467672	-4.62252	1.76935e-05	0.000177543	2.67191
ENSG00000047249	51606	ATP6V1H	108664	Atp6v1h	-1.15003	-6.13263	5.13878e-08	2.79495e-06	8.23846
ENSG00000047315	5431	POLR2B	231329	Polr2b	-0.515387	-5.74104	2.45897e-07	7.71359e-06	6.74107
ENSG00000047346	56204	FAM214A	235493	Fam214a	-0.312205	-3.65417	0.000506336	0.00235608	-0.475539
ENSG00000047579	84062	DTNBP1	94245	Dtnbp1	-0.682762	-3.00903	0.00368551	0.0110204	-2.29877
ENSG00000047597	7504	XK	22439	Xk	-1.24612	-5.56027	5.01522e-07	1.23625e-05	6.06033
ENSG00000047621	57102	C12orf4	28040	D6Wsu163e	-0.390025	-3.2721	0.00168626	0.00597662	-1.58577
ENSG00000047644	55841	WWC3			0.542866	3.84206	0.000272734	0.00145	0.100208
ENSG00000047849	4134	MAP4	17758	Map4	0.406312	3.51395	0.000794407	0.00335259	-0.892768
ENSG00000047936	6098	ROS1	19886	Ros1	0.285987	3.47179	0.000907821	0.00370168	-1.01605
ENSG00000048540	55885	LMO3	109593	Lmo3	-0.701259	-5.00711	4.23107e-06	6.06905e-05	4.02876
ENSG00000048544	55173	MRPS10	64657	Mrps10	-0.64411	-5.9183	1.21466e-07	4.8729e-06	7.41534
ENSG00000048545	2978	GUCA1A	14913	Guca1a	-1.22707	-5.10406	2.92879e-06	4.53366e-05	4.37853
ENSG00000048649	51773	RSF1	233532	Rsf1	0.423789	2.93843	0.0045148	0.0129208	-2.48245
ENSG00000048707	55187	VPS13D	230895	Vps13d	-0.496248	-4.59942	1.92507e-05	0.000188981	2.59212
ENSG00000048991	23518	R3HDM1	226412	R3hdm1	-0.271208	-3.24559	0.00182774	0.00636832	-1.65959
ENSG00000049239	9563	H6PD	100198	H6pd	0.253366	2.98702	0.00392753	0.0115774	-2.3564
ENSG00000049245	9341	VAMP3	22319	Vamp3	0.359441	2.54804	0.013122	0.0300402	-3.43601
ENSG00000049246	8863	PER3	18628	Per3	-0.2928	-2.48711	0.0153638	0.0341232	-3.5749
ENSG00000049247	10911	UTS2	24111	Uts2	0.383162	3.95876	0.000184167	0.00107822	0.466969
ENSG00000049249	3604	TNFRSF9	21942	Tnfrsf9	0.324518	3.38479	0.00119208	0.00456151	-1.26717
ENSG00000049283	55040	EPN3	71889	Epn3	0.235151	2.47574	0.0158187	0.0349236	-3.60053
ENSG00000049449	5954	RCN1	19672	Rcn1	-0.572742	-3.43807	0.00100941	0.00401994	-1.11392
ENSG00000049541	5982	RFC2	19718	Rfc2	-0.700915	-5.70032	2.88893e-07	8.46289e-06	6.5871
ENSG00000049656	81037	CLPTM1L			-0.409566	-4.26589	6.36757e-05	0.000473473	1.46343
ENSG00000049759	23327	NEDD4L	83814	Nedd4l	-0.501744	-3.96403	0.0001809	0.00106431	0.483713
ENSG00000049768	50943	FOXP3	20371	Foxp3	0.331703	3.92537	0.000206193	0.00117535	0.361349
ENSG00000049769	89801	PPP1R3F	54646	Ppp1r3f	-0.15404	-2.42265	0.0181055	0.0388355	-3.71881
ENSG00000049860	3074	HEXB	15212	Hexb	-0.984362	-5.56636	4.89685e-07	1.22583e-05	6.08313
ENSG00000049883	79810	PTCD2	68927	Ptcd2	-0.956682	-5.41225	8.94139e-07	1.87378e-05	5.50864
ENSG00000050030	340533	NEXMIF	245555	Nexmif	-0.833513	-4.66732	1.50148e-05	0.000156351	2.82727
ENSG00000050130	51528	JKAMP	66740	4931417E11Rik	-0.523039	-3.69052	0.000449819	0.00214158	-0.365621
ENSG00000050165	27122	DKK3	50781	Dkk3	-0.661673	-5.33188	1.22125e-06	2.37173e-05	5.21141
ENSG00000050327	7984	ARHGEF5			0.222991	2.49627	0.0150063	0.0334824	-3.55421
ENSG00000050344	9603	NFE2L3	18025	Nfe2l3	0.18464	2.61227	0.0110826	0.0262424	-3.2866
ENSG00000050426	25875	LETMD1	68614	Letmd1	-0.685067	-8.17178	1.14489e-11	1.92917e-08	16.3
ENSG00000050628	5733	PTGER3	19218	Ptger3	0.445008	3.62075	0.000564229	0.00256212	-0.575982
ENSG00000050748	5601	MAPK9	26420	Mapk9	-0.590614	-5.87484	1.44474e-07	5.43871e-06	7.24944
ENSG00000051009	84067	FHIP1B	74349	Fam160a2	-0.211867	-2.79722	0.00671461	0.0176157	-2.83975
ENSG00000051341	10721	POLQ	77782	Polq	0.198014	2.38793	0.0197573	0.041686	-3.79503
ENSG00000051382	5291	PIK3CB	74769	Pik3cb	-0.504773	-4.11405	0.000108188	0.000720976	0.965347
ENSG00000051596	84321	THOC3	73666	Thoc3	-1.23803	-5.32992	1.23058e-06	2.37838e-05	5.20416
ENSG00000051825	10198	MPHOSPH9	269702	Mphosph9	-0.376596	-3.86823	0.000249884	0.00135901	0.181851
ENSG00000052749	23223	RRP12	107094	Rrp12	-0.354941	-2.64478	0.0101643	0.0244915	-3.20984
ENSG00000052802	6307	MSMO1	66234	Msmo1	-0.550417	-4.40656	3.86445e-05	0.000316648	1.93391
ENSG00000053372	51154	MRTO4	69902	Mrto4	-0.418243	-2.89439	0.00511644	0.0142254	-2.59535
ENSG00000053438	4826	NNAT			-0.971755	-3.77206	0.000344124	0.00173834	-0.11648
ENSG00000053501	55850	USE1	67023	Use1	-0.218644	-2.91888	0.00477331	0.013503	-2.53273
ENSG00000053702	83714	NRIP2		Gm44596	-0.525321	-3.07709	0.00302207	0.00945934	-2.11856
ENSG00000053770	55745	AP5M1	74385	Ap5m1	-0.340888	-4.93596	5.53279e-06	7.43824e-05	3.77393
ENSG00000053918	3784	KCNQ1			0.248523	3.21273	0.00201865	0.00689161	-1.75052
ENSG00000054116	27095	TRAPPC3	27096	Trappc3	-0.29172	-4.44315	3.3895e-05	0.00028609	2.05763
ENSG00000054118	9967	THRAP3	230753	Thrap3	-0.187295	-3.19546	0.00212629	0.00718963	-1.79802
ENSG00000054148	29085	PHPT1	75454	Phpt1	-0.411238	-5.32092	1.27418e-06	2.42082e-05	5.17098
ENSG00000054219	4065	LY75	17076	Ly75	-0.573299	-3.15318	0.00241298	0.00793259	-1.91353
ENSG00000054277	23596	OPN3	13603	Opn3	-0.356591	-2.45396	0.0167234	0.0364809	-3.64931
ENSG00000054282	10806	SDCCAG8			0.385293	4.5837	2.03864e-05	0.000196912	2.5379
ENSG00000054356	5798	PTPRN	19275	Ptprn	-0.393636	-2.60724	0.0112313	0.0265359	-3.29842
ENSG00000054523	23095	KIF1B	16561	Kif1b	-0.271919	-4.58973	1.99434e-05	0.000193842	2.55868
ENSG00000054598	2296	FOXC1	17300	Foxc1	0.307913	2.90618	0.00494861	0.0138802	-2.56528
ENSG00000054611	25771	TBC1D22A	223754	Tbc1d22a	-0.229348	-3.32774	0.00142211	0.00524925	-1.42942
ENSG00000054793	10079	ATP9A	11981	Atp9a	-0.657657	-5.27844	1.50126e-06	2.74355e-05	5.01471
ENSG00000054965	23201	FAM168A	319604	Fam168a	-0.188015	-3.07104	0.00307617	0.00958696	-2.13469
ENSG00000054967	84957	RELT	320100	Relt	0.311253	3.65265	0.000508842	0.00236664	-0.480121
ENSG00000055070	26099	SZRD1	213491	Szrd1	0.257816	4.75432	1.0895e-05	0.000121997	3.13107
ENSG00000055118	3757	KCNH2	16511	Kcnh2	-0.245891	-2.52085	0.014083	0.0317851	-3.49833
ENSG00000055130	8454	CUL1	26965	Cul1	-0.561614	-4.58015	2.06518e-05	0.000198904	2.52567
ENSG00000055147	10827	FAM114A2	67726	Fam114a2	-0.445899	-4.27672	6.12908e-05	0.000459373	1.49936
ENSG00000055163	26999	CYFIP2	76884	Cyfip2	-0.423269	-4.09224	0.000116654	0.000764996	0.894661
ENSG00000055208	23118	TAB2	68652	Tab2	-0.56726	-3.70061	0.000435237	0.00208997	-0.334997
ENSG00000055211	116254	GINM1	215751	Ginm1	-0.24565	-2.51475	0.0143073	0.0322045	-3.51224
ENSG00000055732	55283	MCOLN3	171166	Mcoln3	0.388669	3.26966	0.00169883	0.00601385	-1.59258
ENSG00000055950	84545	MRPL43	94067	Mrpl43	-0.41956	-2.85375	0.00573657	0.0155197	-2.69837
ENSG00000056050	54969	HPF1	72612	Hpf1	-0.34819	-3.612	0.000580391	0.00262598	-0.602168
ENSG00000056097	51663	ZFR	22763	Zfr	-0.272841	-4.25862	6.53268e-05	0.000483149	1.43935
ENSG00000056558	7185	TRAF1	22029	Traf1	0.342601	3.90356	0.000221927	0.0012384	0.292642
ENSG00000057019	131566	DCBLD2	73379	Dcbld2	-0.281853	-2.96483	0.00418631	0.0121709	-2.41416
ENSG00000057149	6317	SERPINB3	383548	Serpinb3b	0.33077	3.34589	0.00134475	0.00502675	-1.37802
ENSG00000057593	2155	F7	14068	F7	0.355467	4.03136	0.000143805	0.00089925	0.698529
ENSG00000057657	639	PRDM1	12142	Prdm1	0.271883	3.03918	0.00337647	0.0102966	-2.21932
ENSG00000057663	9474	ATG5	11793	Atg5	-0.463361	-3.38554	0.00118933	0.00455669	-1.26504
ENSG00000057757	57095	PITHD1	66193	Pithd1	-0.691184	-5.23226	1.79329e-06	3.14591e-05	4.84541
ENSG00000057935	57504	MTA3	116871	Mta3	-0.430075	-4.53441	2.43855e-05	0.000224144	2.36858
ENSG00000058262	29927	SEC61A1	53421	Sec61a1	0.198114	2.30275	0.0243913	0.0495878	-3.97803
ENSG00000058272	4659	PPP1R12A	17931	Ppp1r12a	-0.356897	-3.23147	0.00190763	0.00658401	-1.69876
ENSG00000058404	816	CAMK2B	12323	Camk2b	-0.677154	-3.71471	0.000415596	0.00201825	-0.292071
ENSG00000058453	9696	CROCC	230872	Crocc	0.235622	2.82857	0.00615474	0.0163955	-2.76161
ENSG00000058600	55718	POLR3E			-0.468209	-4.73571	1.16711e-05	0.000128576	3.06586
ENSG00000058673	9877	ZC3H11A	70579	Zc3h11a	0.195056	2.45805	0.0165499	0.0361612	-3.64016
ENSG00000059145	64718	UNKL	74154	Unkl	-0.328496	-3.96427	0.000180755	0.00106416	0.484462
ENSG00000059588	6894	TARBP1	212728	Tarbp1	-0.820015	-6.37859	1.8981e-08	1.459e-06	9.19225
ENSG00000059691	5188	GATB	229487	Gatb	-0.311156	-3.92845	0.000204058	0.00116483	0.371078
ENSG00000059728	4084	MXD1	17119	Mxd1	0.627024	4.14546	9.70285e-05	0.000658819	1.06753
ENSG00000059758	5128	CDK17	237459	Cdk17	-0.552324	-4.71869	1.24279e-05	0.00013551	3.00634
ENSG00000059769	548645	DNAJC25			-0.316645	-3.3411	0.00136478	0.00507788	-1.39161
ENSG00000059915	5662	PSD	73728	Psd	-0.377798	-3.12463	0.00262668	0.00847193	-1.9909
ENSG00000060069	9150	CTDP1			0.213183	3.64082	0.000528745	0.00243726	-0.515729
ENSG00000060138	8531	YBX3	56449	Ybx3	0.894569	2.88387	0.0052708	0.0145654	-2.62214
ENSG00000060140	55359	STYK1	243659	Styk1	-1.68433	-4.46819	3.09759e-05	0.000267735	2.14263
ENSG00000060237	65125	WNK1	232341	Wnk1	0.341099	2.58163	0.0120167	0.0279579	-3.35826
ENSG00000060558	2769	GNA15	14676	Gna15	0.510763	5.51449	6.00057e-07	1.41175e-05	5.88912
ENSG00000060566	84699	CREB3L3	208677	Creb3l3	0.183546	2.70456	0.00865414	0.0215168	-3.06667
ENSG00000060688	9410	SNRNP40	66585	Snrnp40	-0.230004	-2.7496	0.00765516	0.0195863	-2.95714
ENSG00000060709	23504	RIMBP2	231760	Rimbp2	-0.865604	-5.06982	3.33613e-06	5.04024e-05	4.25467
ENSG00000060749	79832	QSER1	99003	Qser1	0.349085	3.74136	0.000380772	0.00188273	-0.210676
ENSG00000060762	51660	MPC1	55951	Mpc1	-0.211699	-2.84821	0.00582635	0.0157056	-2.71233
ENSG00000061273	51564	HDAC7	56233	Hdac7	0.390344	3.58291	0.000637375	0.0028205	-0.688963
ENSG00000061455	93166	PRDM6	225518	Prdm6	0.2476	2.98549	0.0039448	0.011613	-2.36037
ENSG00000061676	10787	NCKAP1	50884	Nckap1	-0.640487	-4.58483	2.03029e-05	0.000196294	2.54179
ENSG00000061794	60488	MRPS35	232536	Mrps35	-0.375348	-4.78008	9.90292e-06	0.000114289	3.22157
ENSG00000061918	2983	GUCY1B1	54195	Gucy1b1	-1.29703	-6.07223	6.55347e-08	3.26684e-06	8.0057
ENSG00000061936	6433	SFSWAP	231769	Sfswap	0.279605	2.45651	0.016615	0.0362831	-3.64361
ENSG00000062282	84649	DGAT2	67800	Dgat2	-0.699704	-2.90178	0.00501056	0.0140208	-2.57649
ENSG00000062485	1431	CS			-0.273579	-3.92685	0.000205169	0.00117051	0.366004
ENSG00000062582	64951	MRPS24	64660	Mrps24	-0.276098	-3.19278	0.00214345	0.00723305	-1.80536
ENSG00000062598	63916	ELMO2	140579	Elmo2	-0.181782	-2.36727	0.0208027	0.0434727	-3.83993
ENSG00000062716	81671	VMP1	75909	Vmp1	-0.400706	-3.76604	0.000351028	0.00176734	-0.134976
ENSG00000062822	5424	POLD1	18971	Pold1	0.245778	3.02831	0.00348493	0.0105443	-2.24801
ENSG00000063015	124925	SEZ6	20370	Sez6	-0.318688	-2.36113	0.0211227	0.0439661	-3.85321
ENSG00000063046	1975	EIF4B	75705	Eif4b	-0.600235	-6.57308	8.58716e-09	8.56314e-07	9.9523
ENSG00000063180	770	CA11	12348	Car11	-0.642519	-6.1348	5.09405e-08	2.78019e-06	8.24683
ENSG00000063245	29924	EPN1	13854	Epn1	0.214493	2.62726	0.0106501	0.0254157	-3.2513
ENSG00000063322	55588	MED29	67224	Med29	-0.640618	-7.09692	9.95113e-10	2.52357e-07	12.0187
ENSG00000063761	57143	ADCK1	72113	Adck1	0.270773	3.01761	0.00359492	0.010817	-2.2762
ENSG00000063854	3029	HAGH	14651	Hagh	-0.464509	-4.34737	4.77267e-05	0.00037269	1.73491
ENSG00000063978	6047	RNF4	19822	Rnf4	-0.234937	-3.17158	0.00228408	0.00759561	-1.86341
ENSG00000064115	51768	TM7SF3	67623	Tm7sf3	-0.626943	-5.08626	3.13401e-06	4.79239e-05	4.31411
ENSG00000064195	1747	DLX3	13393	Dlx3	0.26435	3.09478	0.00286883	0.00907418	-2.07121
ENSG00000064199	53340	SPA17	20686	Spa17	-0.98737	-5.01363	4.12805e-06	5.96804e-05	4.05219
ENSG00000064201	10077	TSPAN32	27027	Tspan32	0.415657	3.71292	0.000418042	0.00202671	-0.297527
ENSG00000064205	8839	CCN5	22403	Ccn5	0.270312	2.79625	0.00673283	0.0176461	-2.84218
ENSG00000064300	4804	NGFR	18053	Ngfr	0.47792	3.84735	0.000267963	0.00143067	0.116673
ENSG00000064393	28996	HIPK2	15258	Hipk2	0.337672	2.4768	0.0157758	0.0348479	-3.59814
ENSG00000064419	23534	TNPO3	320938	Tnpo3	0.384451	3.39292	0.00116234	0.0044846	-1.24391
ENSG00000064703	11218	DDX20	53975	Ddx20	-0.562548	-4.96759	4.91163e-06	6.78432e-05	3.88704
ENSG00000064726	53339	BTBD1	83962	Btbd1	-0.351029	-4.01199	0.00015365	0.000941107	0.636511
ENSG00000064763	55711	FAR2	330450	Far2	-1.14093	-6.04905	7.19354e-08	3.41351e-06	7.91652
ENSG00000064787	8537	BCAS1	76960	Bcas1	0.605129	2.80976	0.0064853	0.0171356	-2.80858
ENSG00000064835	5449	POU1F1	18736	Pou1f1	0.146002	2.64958	0.0100347	0.0242314	-3.19844
ENSG00000064932	22904	SBNO2			0.237518	2.37747	0.0202802	0.0425929	-3.81779
ENSG00000064933	5378	PMS1	227099	Pms1	-0.274306	-3.83121	0.000282784	0.0014924	0.0664586
ENSG00000064961	10362	HMG20B	15353	Hmg20b	0.32398	2.5903	0.0117453	0.0274681	-3.33805
ENSG00000064989	10203	CALCRL	54598	Calcrl	0.286701	2.82696	0.00618255	0.01645	-2.76566
ENSG00000064995	6882	TAF11	68776	Taf11	-0.264559	-3.3158	0.00147531	0.00540991	-1.46315
ENSG00000065000	8943	AP3D1	11776	Ap3d1	-0.163157	-2.6395	0.0103086	0.0247828	-3.22236
ENSG00000065057	4913	NTHL1	18207	Nthl1	-0.459822	-4.55911	2.22941e-05	0.00021102	2.45333
ENSG00000065135	2773	GNAI3	14679	Gnai3	0.386644	3.54972	0.000708855	0.00306016	-0.787379
ENSG00000065150	3843	IPO5	70572	Ipo5	-0.216067	-2.68242	0.00918794	0.0225764	-3.12001
ENSG00000065154	4942	OAT	18242	Oat	-0.464279	-6.32649	2.34563e-08	1.60057e-06	8.98946
ENSG00000065183	10885	WDR3	269470	Wdr3	-0.246083	-2.89602	0.00509304	0.0141826	-2.59122
ENSG00000065243	5586	PKN2	109333	Pkn2	0.316825	2.46027	0.0164567	0.0360162	-3.63521
ENSG00000065308	9697	TRAM2	170829	Tram2	0.381896	3.31221	0.00149163	0.00545684	-1.47325
ENSG00000065427	3735	KARS1	85305	Kars	-0.337903	-3.39937	0.0011392	0.00441116	-1.2254
ENSG00000065457	23536	ADAT1	30947	Adat1	-0.312297	-3.19076	0.00215648	0.00726002	-1.8109
ENSG00000065485	10954	PDIA5	72599	Pdia5	-0.278439	-2.86774	0.0055157	0.0150761	-2.66304
ENSG00000065518	4710	NDUFB4	68194	Ndufb4	-0.494165	-5.21966	1.88228e-06	3.27069e-05	4.79929
ENSG00000065526	23013	SPEN	56381	Spen	0.371218	3.88912	0.00023297	0.00128648	0.247285
ENSG00000065548	55854	ZC3H15	69082	Zc3h15	-0.434954	-4.09059	0.000117321	0.000767866	0.889319
ENSG00000065559	6416	MAP2K4	26398	Map2k4	-0.624873	-4.43609	3.47655e-05	0.000291824	2.0337
ENSG00000065609	9892	SNAP91	20616	Snap91	-0.897558	-6.21911	3.62415e-08	2.23222e-06	8.57279
ENSG00000065613	9748	SLK	20874	Slk	-0.441677	-2.89303	0.00513627	0.0142636	-2.59884
ENSG00000065615	51167	CYB5R4	266690	Cyb5r4	-0.611862	-4.67022	1.48555e-05	0.000155334	2.83737
ENSG00000065665	55176	SEC61A2	57743	Sec61a2	-0.273819	-2.63017	0.010568	0.0252766	-3.24443
ENSG00000065802	51665	ASB1	65247	Asb1	-0.18719	-2.50301	0.0147478	0.0329934	-3.53893
ENSG00000065833	4199	ME1	17436	Me1	-0.42882	-3.60112	0.000601119	0.0026938	-0.634698
ENSG00000065883	8621	CDK13	69562	Cdk13	0.489041	3.56827	0.000668003	0.00292391	-0.732432
ENSG00000065923	84679	SLC9A7	236727	Slc9a7	-0.548913	-4.80336	9.08297e-06	0.000107386	3.30351
ENSG00000065989	5141	PDE4A	18577	Pde4a	-0.424695	-3.52491	0.000767209	0.00325799	-0.860559
ENSG00000066032	1496	CTNNA2	12386	Ctnna2	-0.642228	-4.9578	5.09623e-06	6.97235e-05	3.85199
ENSG00000066136	4802	NFYC	18046	Nfyc	-0.306028	-3.60299	0.000597499	0.00268304	-0.629099
ENSG00000066248	25791	NGEF	53972	Ngef	-0.786673	-6.17644	4.30625e-08	2.53578e-06	8.40767
ENSG00000066279	259266	ASPM	12316	Aspm	0.225906	2.62681	0.0106629	0.0254402	-3.25236
ENSG00000066336	6688	SPI1	20375	Spi1	0.215531	2.47066	0.0160255	0.0352604	-3.61193
ENSG00000066382	744	MPPED2	77015	Mpped2	-0.953658	-5.75091	2.3647e-07	7.52863e-06	6.77842
ENSG00000066422	27107	ZBTB11	271377	Zbtb11	-0.330259	-2.93051	0.00461792	0.0131524	-2.50285
ENSG00000066455	9950	GOLGA5	27277	Golga5	-0.250708	-3.57708	0.000649411	0.00285994	-0.706292
ENSG00000066557	55631	LRRC40	67144	Lrrc40	-0.660549	-5.74775	2.39444e-07	7.58576e-06	6.76648
ENSG00000066583	51015	ISOC1	66307	Isoc1	-0.357298	-2.85729	0.00568001	0.0154185	-2.68945
ENSG00000066629	2009	EML1	68519	Eml1	-0.816757	-4.9325	5.6052e-06	7.51552e-05	3.76158
ENSG00000066651	60487	TRMT11	73681	Trmt11	-0.684327	-7.92845	3.15107e-11	3.02188e-08	15.3296
ENSG00000066654	55623	THUMPD1	233802	Thumpd1	-0.664465	-5.21605	1.90856e-06	3.30494e-05	4.78609
ENSG00000066697	91283	MSANTD3	66665	Msantd3	-0.312295	-4.76564	1.04474e-05	0.000118272	3.17083
ENSG00000066739	55102	ATG2B	76559	Atg2b	-0.364655	-4.00166	0.000159165	0.000968115	0.603493
ENSG00000066777	10565	ARFGEF1	211673	Arfgef1	-0.473475	-5.09668	3.01225e-06	4.63436e-05	4.3518
ENSG00000066813	348158	ACSM2B	233799	Acsm2	0.210864	2.60405	0.0113264	0.0267131	-3.30589
ENSG00000066827	57623	ZFAT	380993	Zfat	0.217821	2.74277	0.00779955	0.0198553	-2.97385
ENSG00000066923	10734	STAG3	50878	Stag3	0.270332	3.15692	0.00238623	0.00786777	-1.90335
ENSG00000066933	4649	MYO9A	270163	Myo9a	-0.328069	-2.6587	0.00979266	0.0237579	-3.17673
ENSG00000067057	5214	PFKP	56421	Pfkp	-0.33961	-2.72222	0.00824903	0.0207296	-3.0239
ENSG00000067064	3422	IDI1	319554	Idi1	-0.462186	-3.74499	0.000376261	0.00186455	-0.199586
ENSG00000067082	1316	KLF6	23849	Klf6	0.879247	4.08075	0.000121367	0.000787187	0.857519
ENSG00000067182	7132	TNFRSF1A	21937	Tnfrsf1a	0.691098	4.0263	0.000146314	0.000910295	0.682325
ENSG00000067225	5315	PKM	18746	Pkm	-0.492204	-3.36869	0.00125317	0.00474746	-1.31316
ENSG00000067248	54505	DHX29	218629	Dhx29	-0.543083	-5.31489	1.30422e-06	2.45934e-05	5.14877
ENSG00000067369	7158	TP53BP1	27223	Trp53bp1	-0.336433	-3.77888	0.000336447	0.00170673	-0.0954702
ENSG00000067606	5590	PRKCZ	18762	Prkcz	-0.294592	-3.62763	0.000551828	0.00251944	-0.55537
ENSG00000067704	55699	IARS2	381314	Iars2	-0.40661	-4.05076	0.000134553	0.000852697	0.760834
ENSG00000067715	6857	SYT1	20979	Syt1	-0.917582	-6.67439	5.67135e-09	6.84595e-07	10.3499
ENSG00000067829	3421	IDH3G	15929	Idh3g	-0.930893	-5.84642	1.61797e-07	5.83967e-06	7.14116
ENSG00000067840	57595	PDZD4	245469	Pdzd4	-0.332874	-2.86416	0.00557141	0.0151789	-2.67208
ENSG00000067842	492	ATP2B3	320707	Atp2b3	-0.560182	-4.9887	4.53581e-06	6.41479e-05	3.96267
ENSG00000067955	865	CBFB	12400	Cbfb	0.593432	3.23209	0.00190403	0.0065732	-1.69703
ENSG00000067992	5165	PDK3	236900	Pdk3	-0.617218	-4.79237	9.46134e-06	0.000110845	3.26482
ENSG00000068024	9759	HDAC4	208727	Hdac4	0.382051	3.36239	0.00127788	0.00482203	-1.33112
ENSG00000068137	79990	PLEKHH3	217198	Plekhh3	0.236532	2.66379	0.00965999	0.0234983	-3.1646
ENSG00000068305	4205	MEF2A	17258	Mef2a	-0.571834	-5.759	2.28999e-07	7.34366e-06	6.8091
ENSG00000068308	55593	OTUD5	54644	Otud5	0.207597	3.43969	0.00100428	0.00400419	-1.10922
ENSG00000068366	2182	ACSL4	50790	Acsl4	-0.635079	-4.46348	3.15058e-05	0.000271152	2.12662
ENSG00000068383	3632	INPP5A	212111	Inpp5a	-0.866031	-4.83674	8.02142e-06	9.82623e-05	3.42139
ENSG00000068394	27238	GPKOW	209416	Gpkow	-0.374117	-3.02564	0.0035121	0.0106138	-2.25506
ENSG00000068400	56850	GRIPAP1	54645	Gripap1	-0.18999	-2.48739	0.0153528	0.0341081	-3.57427
ENSG00000068438	24140	FTSJ1	54632	Ftsj1	-0.671077	-6.05444	7.03959e-08	3.39163e-06	7.93722
ENSG00000068489	55771	PRR11	270906	Prr11	0.352228	3.96774	0.00017864	0.00105502	0.495472
ENSG00000068615	65055	REEP1	52250	Reep1	-0.996494	-5.78317	2.08065e-07	6.91454e-06	6.90073
ENSG00000068650	23250	ATP11A	50770	Atp11a	0.346919	2.38231	0.0200368	0.0421738	-3.80727
ENSG00000068654	25885	POLR1A	20019	Polr1a	0.290045	3.09831	0.00283912	0.00900426	-2.06174
ENSG00000068724	57217	TTC7A	225049	Ttc7	0.200826	2.64203	0.0102391	0.0246421	-3.21635
ENSG00000068831	10235	RASGRP2	19395	Rasgrp2	-1.51693	-6.84391	2.82627e-09	4.78305e-07	11.0177
ENSG00000068903	22933	SIRT2			0.433289	3.3062	0.0015194	0.00553832	-1.49019
ENSG00000068912	27248	ERLEC1	66753	Erlec1	-0.370155	-4.75255	1.09666e-05	0.000122156	3.12487
ENSG00000068985	8712	PAGE1			0.208858	2.96068	0.0042364	0.0122758	-2.42492
ENSG00000069011	5307	PITX1	18740	Pitx1	0.251992	3.47396	0.000901617	0.00368235	-1.00972
ENSG00000069020	375449	MAST4	328329	Mast4	0.479062	3.51012	0.000804118	0.00337941	-0.903999
ENSG00000069248	55746	NUP133	234865	Nup133	-0.460544	-5.24072	1.73593e-06	3.06396e-05	4.87637
ENSG00000069329	55737	VPS35	65114	Vps35	-0.45664	-5.66199	3.36111e-07	9.31078e-06	6.44248
ENSG00000069345	10294	DNAJA2	56445	Dnaja2	-1.02673	-5.6637	3.33847e-07	9.28639e-06	6.44894
ENSG00000069399	602	BCL3	12051	Bcl3	0.386126	3.03812	0.0033869	0.0103221	-2.22212
ENSG00000069424	8514	KCNAB2	16498	Kcnab2	-0.3205	-3.34129	0.00136396	0.00507646	-1.39106
ENSG00000069509	139341	FUNDC1	72018	Fundc1	-1.00106	-8.17082	1.14951e-11	1.92917e-08	16.2961
ENSG00000069535	4129	MAOB			-0.681339	-4.52622	2.51202e-05	0.000228499	2.34053
ENSG00000069869	4734	NEDD4	17999	Nedd4	0.251205	2.52332	0.0139931	0.0316105	-3.49269
ENSG00000069943	9488	PIGB	55981	Pigb	-0.533623	-5.68389	3.08277e-07	8.86913e-06	6.52505
ENSG00000069956	5597	MAPK6	50772	Mapk6	-0.422046	-5.18707	2.13292e-06	3.57362e-05	4.68027
ENSG00000069966	10681	GNB5	14697	Gnb5	-0.476924	-4.21414	7.63657e-05	0.000545752	1.29251
ENSG00000070010	7353	UFD1	22230	Ufd1	-0.367952	-4.27077	6.25894e-05	0.000467193	1.47963
ENSG00000070061	8518	ELP1	230233	Elp1	-0.425028	-3.45863	0.000946256	0.00382433	-1.05432
ENSG00000070081	4925	NUCB2	53322	Nucb2	-0.787139	-5.00469	4.27e-06	6.11619e-05	4.02005
ENSG00000070087	5217	PFN2	18645	Pfn2	-0.699518	-6.42644	1.56226e-08	1.30392e-06	9.37881
ENSG00000070193	2255	FGF10	14165	Fgf10	0.253838	2.52757	0.0138398	0.0313449	-3.48298
ENSG00000070366	23293	SMG6	103677	Smg6	0.290933	2.89869	0.0050546	0.0141166	-2.58439
ENSG00000070371	8218	CLTCL1			0.275483	3.05875	0.00318894	0.00985001	-2.16742
ENSG00000070404	10272	FSTL3	83554	Fstl3	0.391145	4.3529	4.67965e-05	0.000366669	1.75346
ENSG00000070495	23210	JMJD6	107817	Jmjd6	0.548532	3.44802	0.000978348	0.00392411	-1.08509
ENSG00000070501	5423	POLB	18970	Polb	-0.47337	-4.16791	8.97435e-05	0.000620441	1.14082
ENSG00000070526	55808	ST6GALNAC1	20445	St6galnac1	-0.531187	-2.38227	0.0200388	0.0421738	-3.80736
ENSG00000070669	440	ASNS	27053	Asns	-0.532255	-3.85849	0.000258168	0.0013924	0.151417
ENSG00000070718	10947	AP3M2	64933	Ap3m2	-0.348468	-3.76513	0.000352092	0.00177093	-0.137794
ENSG00000070729	1258	CNGB1	333329	Cngb1	0.464142	5.15696	2.39337e-06	3.87461e-05	4.57062
ENSG00000070748	1103	CHAT	12647	Chat	0.232567	3.06305	0.00314906	0.00975676	-2.15598
ENSG00000070761	29105	CFAP20	14894	Cfap20	-0.709182	-5.10951	2.86861e-06	4.46798e-05	4.39828
ENSG00000070785	8891	EIF2B3	108067	Eif2b3	-0.352618	-4.20648	7.84389e-05	0.000557207	1.26733
ENSG00000070886	2046	EPHA8	13842	Epha8	0.477445	3.70633	0.000427156	0.00205949	-0.317578
ENSG00000070915	6559	SLC12A3	20497	Slc12a3	0.215927	2.83632	0.00602315	0.0161111	-2.7422
ENSG00000070961	490	ATP2B1	67972	Atp2b1	-0.590967	-4.33678	4.95571e-05	0.000385191	1.69946
ENSG00000071054	9448	MAP4K4	26921	Map4k4	0.569003	2.78021	0.0070378	0.018279	-2.88188
ENSG00000071082	6160	RPL31			-0.247135	-3.94895	0.000190392	0.00110722	0.435882
ENSG00000071189	23161	SNX13	217463	Snx13	-0.377613	-3.56395	0.000677323	0.00295384	-0.74526
ENSG00000071203	54860	MS4A12	381213	Ms4a12	0.430389	4.57193	2.12792e-05	0.000203776	2.49738
ENSG00000071246	22846	VASH1	238328	Vash1	0.343332	2.59775	0.0115168	0.0270575	-3.32065
ENSG00000071462	114049	BUD23	66138	Bud23	-0.367649	-4.0681	0.000126769	0.000815658	0.816688
ENSG00000071537	6400	SEL1L	20338	Sel1l	-0.197813	-2.62049	0.0108436	0.0257827	-3.26727
ENSG00000071553	537	ATP6AP1	54411	Atp6ap1	-0.58445	-4.76705	1.03931e-05	0.000117814	3.17577
ENSG00000071626	26528	DAZAP1	70248	Dazap1	0.202332	2.7708	0.00722255	0.0186768	-2.90509
ENSG00000071677	51052	PRLH	623503	Prlh	0.426317	3.75253	0.000367031	0.00182988	-0.176473
ENSG00000071794	6596	HLTF	20585	Hltf	-0.531785	-5.73285	2.54005e-07	7.85778e-06	6.71007
ENSG00000071889	60343	FAM3A	66294	Fam3a	0.178851	2.33281	0.0226561	0.0465344	-3.91409
ENSG00000071909	140469	MYO3B	329421	Myo3b	0.19327	2.47589	0.0158123	0.0349132	-3.60017
ENSG00000071994	5134	PDCD2	18567	Pdcd2	-0.600985	-4.69848	1.33893e-05	0.000142973	2.93577
ENSG00000072041	55117	SLC6A15			-0.791376	-3.52302	0.000771842	0.00327245	-0.866127
ENSG00000072080	6694	SPP2	75396	Spp2	0.195463	2.44959	0.0169104	0.0368195	-3.65905
ENSG00000072121	23503	ZFYVE26	211978	Zfyve26	0.287133	3.04154	0.00335332	0.0102399	-2.21307
ENSG00000072182	55515	ASIC4	241118	Asic4	0.460014	4.3813	4.22943e-05	0.000339149	1.84881
ENSG00000072195	10290	SPEG	11790	Speg	-0.399122	-5.1628	2.34058e-06	3.81675e-05	4.59184
ENSG00000072201	84708	LNX1	16924	Lnx1	-0.860071	-4.86699	7.16505e-06	9.01855e-05	3.52851
ENSG00000072210	224	ALDH3A2	11671	Aldh3a2	-0.289492	-2.33651	0.0224504	0.0461828	-3.90618
ENSG00000072274	7037	TFRC	22042	Tfrc	1.13636	6.05085	7.14179e-08	3.41351e-06	7.92343
ENSG00000072364	27125	AFF4	93736	Aff4	-0.343042	-3.38749	0.00118214	0.004539	-1.25946
ENSG00000072571	3161	HMMR	15366	Hmmr	0.314116	2.91035	0.00489042	0.0137534	-2.5546
ENSG00000072609	55743	CHFR	231600	Chfr	-0.233446	-3.06539	0.00312755	0.00971254	-2.14975
ENSG00000072657	29953	TRHDE	237553	Trhde	-0.694924	-2.76329	0.00737319	0.0189907	-2.92357
ENSG00000072756	51095	TRNT1	70047	Trnt1	-0.474275	-3.75438	0.000364796	0.00182208	-0.170789
ENSG00000072778	37	ACADVL	11370	Acadvl	0.372783	3.82474	0.000288947	0.00151737	0.046356
ENSG00000072803	23291	FBXW11	103583	Fbxw11	-0.402888	-4.7804	9.89135e-06	0.000114287	3.22268
ENSG00000072832	1400	CRMP1	12933	Crmp1	-0.404818	-3.4381	0.00100931	0.00401994	-1.11383
ENSG00000072864	54820	NDE1			0.53615	3.05171	0.00325527	0.0100207	-2.18612
ENSG00000072952	10335	IRAG1	17540	Irag1	0.503322	2.43557	0.0175231	0.0378727	-3.69022
ENSG00000072954	79041	TMEM38A	74166	Tmem38a	-0.647459	-4.68395	1.41245e-05	0.000149163	2.88514
ENSG00000072958	8907	AP1M1	11767	Ap1m1	-0.402153	-5.1989	2.03837e-06	3.46127e-05	4.72344
ENSG00000073008	5817	PVR	52118	Pvr	0.343116	4.54617	2.33672e-05	0.000217866	2.40889
ENSG00000073060	949	SCARB1	20778	Scarb1	-0.38785	-4.55599	2.25487e-05	0.000212896	2.4426
ENSG00000073111	4171	MCM2	17216	Mcm2	-0.267729	-2.66239	0.00969636	0.023564	-3.16795
ENSG00000073169	83642	SELENOO	223776	Selenoo	0.205152	2.8833	0.00527924	0.0145842	-2.62358
ENSG00000073282	8626	TP63	22061	Trp63	0.674381	4.28138	6.02925e-05	0.000452733	1.51481
ENSG00000073331	80216	ALPK1	71481	Alpk1	-0.328354	-4.68441	1.41008e-05	0.000148991	2.88673
ENSG00000073350	3993	LLGL2	217325	Llgl2	0.412973	3.6974	0.000439824	0.00210645	-0.34474
ENSG00000073464	1183	CLCN4	12727	Clcn4	-0.576358	-4.77845	9.96309e-06	0.000114655	3.21583
ENSG00000073536	54475	NLE1	217011	Nle1	-0.23048	-3.18207	0.00221346	0.00741313	-1.83473
ENSG00000073578	6389	SDHA	66945	Sdha	-0.291442	-3.64632	0.000519408	0.00240579	-0.499196
ENSG00000073584	6605	SMARCE1	57376	Smarce1	-0.296308	-3.53369	0.000746063	0.00318866	-0.83471
ENSG00000073598	54752	FNDC8	78919	Fndc8	0.273314	2.63548	0.0104196	0.024984	-3.23187
ENSG00000073605	55876	GSDMB			0.347347	2.96456	0.00418956	0.0121746	-2.41486
ENSG00000073734	8647	ABCB11			0.265196	2.82053	0.00629417	0.0166919	-2.78173
ENSG00000073754	922	CD5L	11801	Cd5l	0.347156	3.51376	0.000794899	0.00335396	-0.89334
ENSG00000073756	5743	PTGS2	19225	Ptgs2	1.30149	4.14008	9.88591e-05	0.000668544	1.04998
ENSG00000073792	10644	IGF2BP2	319765	Igf2bp2	0.656543	4.39168	4.07557e-05	0.000329498	1.88375
ENSG00000073910	10129	FRY	320365	Fry	-0.918193	-6.60774	7.45206e-09	7.98282e-07	10.0882
ENSG00000073969	4905	NSF			-1.00119	-4.8953	6.44469e-06	8.34124e-05	3.62908
ENSG00000074071	65993	MRPS34	79044	Mrps34	-0.266512	-2.64789	0.0100803	0.0243238	-3.20247
ENSG00000074201	1207	CLNS1A	12729	Clns1a	-0.207001	-2.97645	0.00404882	0.0118327	-2.38394
ENSG00000074211	5522	PPP2R2C	269643	Ppp2r2c	-0.565982	-5.29572	1.40443e-06	2.6044e-05	5.07824
ENSG00000074219	8463	TEAD2	21677	Tead2	0.266564	2.9985	0.00379948	0.0112875	-2.32637
ENSG00000074266	8726	EED	13626	Eed	-0.284583	-2.57205	0.012323	0.0285454	-3.38052
ENSG00000074317	6620	SNCB	104069	Sncb	-0.683051	-5.47879	6.89927e-07	1.56659e-05	5.75595
ENSG00000074319	7251	TSG101	22088	Tsg101	-0.237437	-4.76381	1.05185e-05	0.00011874	3.1644
ENSG00000074582	617	BCS1L	66821	Bcs1l	-0.400454	-5.02589	3.94087e-06	5.75944e-05	4.09629
ENSG00000074603	54878	DPP8	74388	Dpp8	-0.489974	-6.71146	4.87132e-09	6.37036e-07	10.4957
ENSG00000074657	55205	ZNF532	328977	Zfp532	0.224356	2.73005	0.0080751	0.0203817	-3.00487
ENSG00000074660	8578	SCARF1			0.192138	2.80964	0.00648744	0.0171386	-2.80888
ENSG00000074771	50508	NOX3	224480	Nox3	0.286091	2.80162	0.00663346	0.0174424	-2.82885
ENSG00000074800	2023	ENO1	13806	Eno1	-0.301306	-2.84525	0.00587473	0.0157938	-2.71977
ENSG00000074855	57719	ANO8	382014	Ano8	0.326119	2.91849	0.0047786	0.0135087	-2.53373
ENSG00000075035	9671	WSCD2	320916	Wscd2	-0.530541	-3.78721	0.000327301	0.00167426	-0.0698012
ENSG00000075043	3785	KCNQ2			-0.719752	-4.99037	4.50724e-06	6.37887e-05	3.96867
ENSG00000075089	64431	ACTR6			-0.718786	-5.48308	6.78468e-07	1.54741e-05	5.77193
ENSG00000075131	54962	TIPIN	66131	Tipin	-0.396542	-2.81695	0.0063572	0.0168413	-2.79068
ENSG00000075142	6717	SRI	109552	Sri	-0.358956	-2.78404	0.00696378	0.0181127	-2.87241
ENSG00000075151	8672	EIF4G3	230861	Eif4g3	-0.395692	-4.40359	3.90577e-05	0.000318455	1.92388
ENSG00000075188	79023	NUP37	69736	Nup37	-0.417322	-3.92815	0.000204269	0.0011657	0.370113
ENSG00000075213	10371	SEMA3A	20346	Sema3a	-0.807159	-3.16893	0.00230224	0.00763962	-1.87065
ENSG00000075218	51512	GTSE1	29870	Gtse1	0.230005	3.30954	0.00150391	0.00549279	-1.48078
ENSG00000075234	55020	TTC38	239570	Ttc38	0.361598	4.48118	2.95599e-05	0.000258044	2.18681
ENSG00000075239	38	ACAT1	110446	Acat1	-0.520007	-5.64172	3.64079e-07	9.88245e-06	6.36614
ENSG00000075240	23151	GRAMD4	223752	Gramd4	-0.423086	-3.57508	0.000653587	0.00287455	-0.712228
ENSG00000075290	7479	WNT8B	22423	Wnt8b	0.330511	3.24439	0.00183444	0.00638392	-1.66294
ENSG00000075292	27332	ZNF638	18139	Zfp638	-0.175589	-2.58283	0.0119787	0.0278921	-3.35546
ENSG00000075303	55972	SLC25A40	319653	Slc25a40	-1.0665	-6.38465	1.85194e-08	1.45308e-06	9.21584
ENSG00000075336	29090	TIMM21	67105	Timm21	-0.310764	-3.20683	0.00205482	0.00698786	-1.76676
ENSG00000075340	119	ADD2	11519	Add2	-0.399554	-3.54241	0.000725599	0.00311583	-0.808982
ENSG00000075388	2249	FGF4	14175	Fgf4	0.317141	2.86461	0.00556437	0.0151714	-2.67094
ENSG00000075407	7587	ZNF37A			0.299715	2.66827	0.00954453	0.0232731	-3.15391
ENSG00000075415	5250	SLC25A3			-0.569348	-7.55946	1.462e-10	7.96094e-08	13.8581
ENSG00000075420	64778	FNDC3B	72007	Fndc3b	0.333166	2.59339	0.01165	0.0273005	-3.33084
ENSG00000075429	27091	CACNG5	140723	Cacng5	0.325934	3.63055	0.000546636	0.00250012	-0.546602
ENSG00000075539	285527	FRYL	72313	Fryl	0.41437	2.5502	0.0130482	0.0299089	-3.43103
ENSG00000075568	23505	TMEM131	56030	Tmem131	-0.453068	-5.25051	1.67174e-06	2.97513e-05	4.91226
ENSG00000075618	6624	FSCN1	14086	Fscn1	-0.359033	-2.63387	0.0104645	0.0250798	-3.23569
ENSG00000075624	60	ACTB	11461	Actb	-0.164149	-4.44117	3.41371e-05	0.000287411	2.05091
ENSG00000075651	5337	PLD1	18805	Pld1	0.680411	2.70103	0.00873739	0.0216776	-3.07521
ENSG00000075673	479	ATP12A	192113	Atp12a	0.324659	3.33291	0.00139965	0.00518249	-1.41479
ENSG00000075711	1739	DLG1	13383	Dlg1	-0.239828	-3.12637	0.00261317	0.00844051	-1.9862
ENSG00000075785	7879	RAB7A	19349	Rab7	-0.223827	-3.3033	0.00153293	0.00557149	-1.49832
ENSG00000075790	55973	BCAP29			-0.760974	-7.1445	8.17341e-10	2.25485e-07	12.2074
ENSG00000075856	9733	SART3	53890	Sart3	-0.232367	-3.29333	0.00158044	0.00569384	-1.52633
ENSG00000075886	113457	TUBA3D	22147	Tuba3b	-0.233281	-2.68781	0.00905535	0.0223038	-3.10706
ENSG00000075891	5076	PAX2	18504	Pax2	0.275156	3.95866	0.000184228	0.00107822	0.466659
ENSG00000075914	23016	EXOSC7	66446	Exosc7	-0.332528	-3.66384	0.000490685	0.00229919	-0.446389
ENSG00000075945	22920	KIFAP3	16579	Kifap3	-0.968162	-5.9977	8.83986e-08	3.92128e-06	7.71932
ENSG00000076003	4175	MCM6	17219	Mcm6	-0.307206	-2.69021	0.00899688	0.0221963	-3.10129
ENSG00000076067	5939	RBMS2			0.333687	3.13605	0.00253912	0.0082529	-1.96
ENSG00000076108	11176	BAZ2A			0.323497	3.25163	0.00179458	0.00629086	-1.64282
ENSG00000076201	25930	PTPN23	104831	Ptpn23	0.264443	2.37583	0.0203634	0.0427348	-3.82135
ENSG00000076258	2329	FMO4	226564	Fmo4	0.36352	3.24581	0.00182655	0.00636636	-1.65899
ENSG00000076554	7163	TPD52	21985	Tpd52	-0.311056	-4.53648	2.42033e-05	0.000222978	2.37567
ENSG00000076604	9618	TRAF4	22032	Traf4	0.355976	3.09579	0.0028603	0.0090586	-2.06851
ENSG00000076641	55824	PAG1	94212	Pag1	0.260643	2.76556	0.00732723	0.0189028	-2.91797
ENSG00000076864	5909	RAP1GAP	110351	Rap1gap	-0.313567	-3.24013	0.00185824	0.00644397	-1.67475
ENSG00000076928	9138	ARHGEF1	16801	Arhgef1	0.35729	3.99375	0.000163512	0.000989471	0.578275
ENSG00000077080	51412	ACTL6B	83766	Actl6b	-0.612578	-4.81575	8.67372e-06	0.000104224	3.34724
ENSG00000077092	5915	RARB	218772	Rarb	-0.525151	-3.55685	0.000692877	0.00300755	-0.766277
ENSG00000077097	7155	TOP2B	21974	Top2b	-0.479669	-5.6904	3.00444e-07	8.70596e-06	6.54964
ENSG00000077147	56889	TM9SF3	107358	Tm9sf3	-0.302807	-2.66072	0.00973982	0.0236496	-3.17192
ENSG00000077150	4791	NFKB2	18034	Nfkb2	0.428724	4.639	1.66581e-05	0.000169262	2.72897
ENSG00000077152	29089	UBE2T	67196	Ube2t	-0.808373	-4.14628	9.67529e-05	0.000657835	1.0702
ENSG00000077157	4660	PPP1R12B	329251	Ppp1r12b	-0.19802	-2.93287	0.00458704	0.0130922	-2.49679
ENSG00000077232	54431	DNAJC10	66861	Dnajc10	-0.534874	-6.13782	5.03237e-08	2.77662e-06	8.2585
ENSG00000077238	3566	IL4R	16190	Il4ra	0.56996	3.49831	0.00083481	0.00347792	-0.938615
ENSG00000077254	23032	USP33	170822	Usp33	-0.484592	-5.32914	1.23431e-06	2.38329e-05	5.20128
ENSG00000077274	827	CAPN6	12338	Capn6	0.242672	2.40654	0.0188559	0.0401246	-3.75429
ENSG00000077279	1641	DCX	13193	Dcx	-0.45598	-2.97436	0.00407333	0.0118923	-2.3894
ENSG00000077348	56915	EXOSC5	27998	Exosc5	-0.286638	-2.89736	0.00507375	0.0141504	-2.58779
ENSG00000077463	51548	SIRT6	50721	Sirt6	0.186708	2.98846	0.00391125	0.011539	-2.35264
ENSG00000077498	7299	TYR	22173	Tyr	0.197919	2.62026	0.0108504	0.0257896	-3.26782
ENSG00000077522	88	ACTN2	11472	Actn2	-0.809057	-3.91536	0.000213277	0.00120246	0.329784
ENSG00000077549	832	CAPZB	12345	Capzb	-0.211403	-3.51253	0.000797994	0.0033635	-0.896932
ENSG00000077616	10003	NAALAD2			-0.507007	-3.30293	0.0015347	0.00557673	-1.49938
ENSG00000077713	203427	SLC25A43	194744	Slc25a43	-0.500406	-3.27828	0.0016548	0.00589112	-1.5685
ENSG00000077721	7319	UBE2A	22209	Ube2a	-0.209079	-2.74598	0.00773136	0.0197166	-2.966
ENSG00000077782	2260	FGFR1	14182	Fgfr1	0.323668	2.65583	0.00986828	0.0239097	-3.18357
ENSG00000077800	8468	FKBP6	94244	Fkbp6	0.305038	3.53051	0.000753663	0.00321296	-0.844085
ENSG00000077935	27127	SMC1B	140557	Smc1b	0.225897	2.83343	0.00607195	0.0162157	-2.74945
ENSG00000077984	8530	CST7	13011	Cst7	0.238556	2.36926	0.0206997	0.0432888	-3.83561
ENSG00000078018	4133	MAP2	17756	Map2	-0.471276	-5.23062	1.80468e-06	3.16314e-05	4.83938
ENSG00000078053	273	AMPH	218038	Amph	-0.772337	-6.03605	7.57928e-08	3.54975e-06	7.86653
ENSG00000078061	369	ARAF	11836	Araf	0.266923	3.52362	0.000770373	0.00326691	-0.864365
ENSG00000078070	56922	MCCC1	72039	Mccc1	-0.45799	-5.62362	3.90989e-07	1.041e-05	6.29804
ENSG00000078081	27074	LAMP3			0.381435	3.5852	0.000632705	0.00280291	-0.682151
ENSG00000078140	3093	UBE2K	53323	Ube2k	-0.789084	-6.33735	2.24441e-08	1.57351e-06	9.03171
ENSG00000078142	5289	PIK3C3	225326	Pik3c3	-0.464144	-5.32093	1.27411e-06	2.42082e-05	5.17103
ENSG00000078237	57103	TIGAR	319801	Tigar	-0.569662	-3.77944	0.000335823	0.00170485	-0.0937426
ENSG00000078304	5527	PPP2R5C	26931	Ppp2r5c	-0.532518	-4.60854	1.86209e-05	0.000184369	2.62358
ENSG00000078319	5379	PMS2P1			-0.258854	-3.2249	0.00194584	0.00668358	-1.71691
ENSG00000078328	54715	RBFOX1	268859	Rbfox1	-0.866939	-4.53198	2.46014e-05	0.000225434	2.36025
ENSG00000078369	2782	GNB1	14688	Gnb1	-0.506989	-7.71078	7.79367e-11	5.23189e-08	14.4613
ENSG00000078399	3205	HOXA9	15405	Hoxa9	0.418836	3.38209	0.00120214	0.00459333	-1.2749
ENSG00000078487	55063	ZCWPW1	381678	Zcwpw1	0.197235	2.63025	0.0105659	0.0252747	-3.24425
ENSG00000078618	4898	NRDC	230598	Nrd1	-0.164029	-2.91521	0.00482334	0.0136104	-2.54214
ENSG00000078668	7419	VDAC3	22335	Vdac3	-0.153358	-2.80774	0.00652181	0.0172117	-2.81362
ENSG00000078699	9139	CBFA2T2	12396	Cbfa2t2	0.399599	3.08401	0.0029612	0.0093079	-2.10005
ENSG00000078725	1620	BRINP1	56710	Brinp1	-0.505685	-3.46869	0.000916746	0.00372601	-1.02508
ENSG00000078795	27039	PKD2L2	53871	Pkd2l2	0.220173	3.09174	0.00289469	0.00912873	-2.07938
ENSG00000078804	58476	TP53INP2	68728	Trp53inp2	0.635196	2.6566	0.00984799	0.023872	-3.18174
ENSG00000078900	7161	TP73	22062	Trp73	0.31874	3.97997	0.000171367	0.00102317	0.534362
ENSG00000078902	54472	TOLLIP	54473	Tollip	-0.609176	-4.28989	5.85072e-05	0.000441964	1.5431
ENSG00000079102	862	RUNX1T1	12395	Runx1t1	-0.547395	-4.25422	6.63447e-05	0.000488347	1.4248
ENSG00000079134	9984	THOC1	225160	Thoc1	0.248496	2.68553	0.00911122	0.0224043	-3.11254
ENSG00000079246	7520	XRCC5	22596	Xrcc5	-0.381754	-3.50827	0.000808863	0.00339368	-0.909436
ENSG00000079257	56925	LXN	17035	Lxn	-0.513555	-2.85961	0.00564305	0.0153387	-2.68358
ENSG00000079263	11262	SP140	20684	Sp100	0.219567	2.37469	0.0204216	0.0428273	-3.82384
ENSG00000079332	56681	SAR1A	20224	Sar1a	-0.237999	-3.14652	0.00246137	0.00806007	-1.93164
ENSG00000079335	8556	CDC14A	229776	Cdc14a	0.213815	2.6523	0.00996203	0.0240876	-3.19198
ENSG00000079385	634	CEACAM1	26366	Ceacam10	0.358166	4.47462	3.0267e-05	0.000262673	2.16449
ENSG00000079435	3991	LIPE	16890	Lipe	0.462303	2.56093	0.0126872	0.0292443	-3.40626
ENSG00000079459	2222	FDFT1			-0.266078	-2.4674	0.0161596	0.0355087	-3.61924
ENSG00000079462	5050	PAFAH1B3	18476	Pafah1b3	-0.503453	-4.54729	2.32723e-05	0.000217385	2.41274
ENSG00000079616	3835	KIF22	110033	Kif22	-0.391131	-4.02896	0.00014499	0.000904289	0.690843
ENSG00000079689	10590	SCGN	214189	Scgn	0.318979	4.20709	7.82743e-05	0.000556234	1.2693
ENSG00000079785	1653	DDX1	104721	Ddx1	-0.729892	-6.96604	1.70861e-09	3.43801e-07	11.5003
ENSG00000079841	22999	RIMS1	116837	Rims1	-0.58588	-4.63367	1.69862e-05	0.000171816	2.71051
ENSG00000079974	11158	RABL2B	68708	Rabl2	-0.600217	-4.27988	6.06126e-05	0.000454628	1.50983
ENSG00000080293	6344	SCTR	319229	Sctr	0.189939	2.68962	0.00901104	0.0222257	-3.10269
ENSG00000080503	6595	SMARCA2	67155	Smarca2	-0.288467	-2.90014	0.00503391	0.0140705	-2.58069
ENSG00000080511	50700	RDH8	235033	Rdh8	0.346569	4.48141	2.95358e-05	0.000258044	2.18758
ENSG00000080546	27244	SESN1	140742	Sesn1	-0.319545	-2.63685	0.0103818	0.024923	-3.22864
ENSG00000080561	11043	MID2	23947	Mid2	-0.479244	-4.80121	9.15563e-06	0.000107954	3.29596
ENSG00000080603	10847	SRCAP		Gm42715	0.261047	2.39273	0.0195212	0.0412979	-3.78454
ENSG00000080608	9933	PUM3	52874	Pum3	0.183646	2.52813	0.0138196	0.0313192	-3.48169
ENSG00000080618	1361	CPB2	56373	Cpb2	0.271834	2.49608	0.0150135	0.0334948	-3.55463
ENSG00000080845	22839	DLGAP4	228836	Dlgap4	0.444959	4.11205	0.000108939	0.000725742	0.958854
ENSG00000080854	22997	IGSF9B	235086	Igsf9b	0.249111	2.74378	0.00777809	0.0198207	-2.97138
ENSG00000080910	3080	CFHR2	50702	Cfhr1	0.311835	2.99806	0.00380431	0.0112985	-2.32752
ENSG00000081019	54665	RSBN1	229675	Rsbn1	0.520617	3.4684	0.000917578	0.00372691	-1.02592
ENSG00000081026	260425	MAGI3	99470	Magi3	-0.331747	-2.88944	0.00518854	0.014381	-2.60796
ENSG00000081052	1286	COL4A4	12829	Col4a4	0.513308	4.65701	1.55936e-05	0.000161045	2.79147
ENSG00000081059	6932	TCF7	21414	Tcf7	0.296665	2.93169	0.00460246	0.0131285	-2.49982
ENSG00000081087	28962	OSTM1	14628	Ostm1	-0.600083	-4.1208	0.000105692	0.000706685	0.987245
ENSG00000081148	50939	IMPG2	224224	Impg2	0.209911	2.88521	0.00525093	0.0145139	-2.61873
ENSG00000081154	57092	PCNP			-0.303473	-3.7694	0.000347155	0.00175056	-0.124646
ENSG00000081181	384	ARG2	11847	Arg2	-1.06647	-2.83878	0.00598194	0.0160136	-2.73603
ENSG00000081189	4208	MEF2C	17260	Mef2c	-0.582299	-3.96896	0.000177899	0.00105281	0.499361
ENSG00000081248	779	CACNA1S	12292	Cacna1s	0.324977	3.15107	0.00242822	0.00797358	-1.91927
ENSG00000081307	79876	UBA5	66663	Uba5	-0.679285	-5.95522	1.04796e-07	4.41524e-06	7.55653
ENSG00000081479	4036	LRP2	14725	Lrp2	1.01112	2.75853	0.00747012	0.019206	-2.93525
ENSG00000081665	440515	ZNF506			-0.701691	-3.66883	0.000482774	0.00226951	-0.431297
ENSG00000081760	65985	AACS	78894	Aacs	-0.271272	-2.68092	0.00922504	0.0226427	-3.1236
ENSG00000081818	56131	PCDHB4	93876	Pcdhb5	-0.410792	-2.92004	0.00475766	0.0134685	-2.52977
ENSG00000081870	51668	HSPB11	72938	Hspb11	-0.497194	-5.59539	4.36917e-07	1.1252e-05	6.19198
ENSG00000081923	5205	ATP8B1	54670	Atp8b1	0.47937	3.12801	0.00260046	0.00840621	-1.98176
ENSG00000082014	6604	SMARCD3	66993	Smarcd3	-0.295302	-2.7643	0.00735267	0.01895	-2.92107
ENSG00000082068	55100	WDR70	545085	Wdr70	-0.130583	-2.44957	0.0169115	0.0368195	-3.65911
ENSG00000082126	58538	MPP4	227157	Mpp4	0.299218	3.06481	0.00313288	0.00972399	-2.1513
ENSG00000082146	55437	STRADB	227154	Stradb	0.214377	2.43595	0.0175065	0.0378491	-3.68939
ENSG00000082212	4200	ME2	107029	Me2	-0.223086	-3.09226	0.00289026	0.00911764	-2.07799
ENSG00000082213	55322	C5orf22	77877	6030458C11Rik	-0.947932	-6.79336	3.47963e-09	5.39793e-07	10.8183
ENSG00000082258	905	CCNT2	72949	Ccnt2	-0.273099	-2.86999	0.00548086	0.0149992	-2.65733
ENSG00000082458	1741	DLG3	53310	Dlg3	-0.979743	-5.92306	1.19179e-07	4.8205e-06	7.43351
ENSG00000082482	3776	KCNK2	16526	Kcnk2	-1.93937	-5.27119	1.54377e-06	2.79868e-05	4.98811
ENSG00000082497	56256	SERTAD4			-0.726863	-3.92868	0.0002039	0.00116459	0.371804
ENSG00000082512	7188	TRAF5	22033	Traf5	-0.351668	-2.4331	0.0176333	0.0380619	-3.6957
ENSG00000082515	29093	MRPL22	216767	Mrpl22	-0.421922	-5.20816	1.96718e-06	3.37582e-05	4.75728
ENSG00000082516	25929	GEMIN5	216766	Gemin5	-0.183293	-2.62511	0.0107114	0.0255166	-3.25639
ENSG00000082556	4986	OPRK1	18387	Oprk1	-1.44795	-3.85128	0.000264466	0.00141689	0.128927
ENSG00000082641	4779	NFE2L1	18023	Nfe2l1	-0.201773	-3.04363	0.00333287	0.0102	-2.20752
ENSG00000082701	2932	GSK3B	56637	Gsk3b	-0.636887	-5.88309	1.39797e-07	5.36261e-06	7.28091
ENSG00000082781	3693	ITGB5	16419	Itgb5	0.353534	3.41308	0.00109152	0.00426892	-1.18601
ENSG00000083093	79728	PALB2	233826	Palb2	-0.477138	-5.93492	1.13662e-07	4.69066e-06	7.47885
ENSG00000083097	23033	DOP1A	320615	Dop1a	-0.519837	-5.4457	7.84966e-07	1.72018e-05	5.63284
ENSG00000083099	57226	LYRM2	108755	Lyrm2	-0.62068	-5.57887	4.66213e-07	1.17953e-05	6.13002
ENSG00000083123	594	BCKDHB	12040	Bckdhb	-0.267827	-3.16655	0.00231864	0.00768643	-1.87712
ENSG00000083168	7994	KAT6A	244349	Kat6a	0.362845	4.23542	7.08768e-05	0.000515117	1.36264
ENSG00000083290	9706	ULK2	29869	Ulk2	-0.46515	-4.37522	4.32219e-05	0.000344992	1.82835
ENSG00000083312	3842	TNPO1	238799	Tnpo1	0.716661	3.50762	0.000810538	0.00339859	-0.911349
ENSG00000083454	5026	P2RX5	94045	P2rx5	-0.775009	-4.74437	1.13035e-05	0.000125422	3.09619
ENSG00000083457	3682	ITGAE	16407	Itgae	-0.553518	-5.03437	3.81639e-06	5.63477e-05	4.1268
ENSG00000083520	22894	DIS3	72662	Dis3	-0.654748	-4.52427	2.5298e-05	0.000229805	2.33387
ENSG00000083535	10464	PIBF1	52023	Pibf1	-0.264458	-2.46447	0.0162811	0.0357185	-3.62581
ENSG00000083642	23047	PDS5B	100710	Pds5b	-0.270562	-2.46462	0.016275	0.0357116	-3.62548
ENSG00000083720	5019	OXCT1	67041	Oxct1	-1.09706	-6.14835	4.82322e-08	2.68789e-06	8.29913
ENSG00000083750	10325	RRAGB	245670	Rragb	-0.96147	-5.70764	2.80651e-07	8.36134e-06	6.61475
ENSG00000083782	1833	EPYC	13516	Epyc	0.226603	3.35815	0.00129475	0.00487521	-1.34318
ENSG00000083799	1540	CYLD	74256	Cyld	-0.542096	-5.12987	2.65436e-06	4.21578e-05	4.47213
ENSG00000083807	10998	SLC27A5	26459	Slc27a5	-0.420297	-4.75778	1.07564e-05	0.000120951	3.14321
ENSG00000083814	79891	ZNF671			-0.157673	-2.32769	0.0229437	0.0470388	-3.92503
ENSG00000083937	25978	CHMP2B	68942	Chmp2b	-0.563868	-4.01021	0.000154587	0.000945408	0.630818
ENSG00000084070	64744	SMAP2	69780	Smap2	-0.807257	-5.87483	1.44481e-07	5.43871e-06	7.24939
ENSG00000084072	10450	PPIE	56031	Ppie	-0.363956	-4.0268	0.000146066	0.000909903	0.683918
ENSG00000084073	10269	ZMPSTE24	230709	Zmpste24	-0.184619	-2.33946	0.0222872	0.0459079	-3.89984
ENSG00000084092	84273	NOA1	56412	Noa1	-0.452551	-4.93026	5.65254e-06	7.56891e-05	3.7536
ENSG00000084093	5978	REST	19712	Rest	0.321142	2.76795	0.00727927	0.0187921	-2.91209
ENSG00000084110	3034	HAL	15109	Hal	0.252975	3.04235	0.00334536	0.0102234	-2.21091
ENSG00000084234	334	APLP2	11804	Aplp2	-0.318911	-4.56601	2.17417e-05	0.000207024	2.47705
ENSG00000084444	57613	FAM234B	74525	Fam234b	-0.393232	-3.44383	0.000991311	0.00396505	-1.09723
ENSG00000084463	51729	WBP11			-0.52538	-5.95824	1.03536e-07	4.3805e-06	7.5681
ENSG00000084623	8668	EIF3I	54709	Eif3i	-0.246452	-2.97525	0.00406287	0.0118703	-2.38707
ENSG00000084674	338	APOB	238055	Apob	0.275522	2.36735	0.0207986	0.0434686	-3.83976
ENSG00000084710	22979	EFR3B	668212	Efr3b	-0.625153	-5.84662	1.6167e-07	5.83967e-06	7.14191
ENSG00000084731	3797	KIF3C	16570	Kif3c	-0.608415	-5.06547	3.39173e-06	5.09367e-05	4.23896
ENSG00000084734	2646	GCKR	231103	Gckr	0.269316	2.78713	0.00690466	0.0180109	-2.86477
ENSG00000084764	22924	MAPRE3	100732	Mapre3	-1.17092	-4.10839	0.000110326	0.000732317	0.946985
ENSG00000085063	966	CD59	12509	Cd59a	-0.298821	-2.63214	0.010513	0.0251748	-3.23979
ENSG00000085117	3732	CD82	12521	Cd82	0.290346	2.62594	0.0106878	0.0254845	-3.25443
ENSG00000085185	63035	BCORL1	320376	Bcorl1	0.229811	3.15702	0.00238557	0.00786777	-1.9031
ENSG00000085224	546	ATRX	22589	Atrx	-0.351615	-5.24564	1.70339e-06	3.0171e-05	4.8944
ENSG00000085231	102157402	AK6			-0.552301	-4.73007	1.19168e-05	0.000130715	3.04613
ENSG00000085265	2219	FCN1	14134	Fcnb	0.451212	4.59956	1.92414e-05	0.000188981	2.59257
ENSG00000085365	9522	SCAMP1	107767	Scamp1	-0.34967	-4.69614	1.35049e-05	0.000143979	2.92762
ENSG00000085377	5550	PREP	19072	Prep	-0.20576	-3.00166	0.00376491	0.0112063	-2.31809
ENSG00000085382	57531	HACE1	209462	Hace1	-0.786244	-6.449	1.42514e-08	1.24246e-06	9.46683
ENSG00000085415	81929	SEH1L	72124	Seh1l	-0.748296	-5.77017	2.19076e-07	7.15068e-06	6.85144
ENSG00000085433	22911	WDR47	99512	Wdr47	-0.58298	-5.42095	8.64387e-07	1.84211e-05	5.54091
ENSG00000085552	57549	IGSF9	93842	Igsf9	0.276449	3.34985	0.00132842	0.0049773	-1.36679
ENSG00000085644	7760	ZNF213	449521	Zfp213	0.233744	2.67877	0.00927877	0.0227496	-3.12877
ENSG00000085662	231	AKR1B1	11677	Akr1b3	-0.778283	-5.00207	4.31242e-06	6.15942e-05	4.01066
ENSG00000085721	54700	RRN3			0.266539	2.89439	0.00511648	0.0142254	-2.59536
ENSG00000085760	4528	MTIF2	76784	Mtif2	-0.353553	-3.96141	0.000182521	0.00107166	0.475368
ENSG00000085788	23259	DDHD2	72108	Ddhd2	-0.692357	-8.7465	1.05217e-12	1.40668e-08	18.586
ENSG00000085831	22996	TTC39A	230603	Ttc39a	-0.32818	-2.86926	0.00549214	0.015026	-2.65918
ENSG00000085832	2060	EPS15	13858	Eps15	-0.38755	-4.0953	0.000115431	0.000758456	0.904549
ENSG00000085999	8438	RAD54L	19366	Rad54l	0.371274	3.93328	0.000200755	0.00115153	0.38633
ENSG00000086015	23139	MAST2	17776	Mast2	0.340866	3.39139	0.00116787	0.00450139	-1.24828
ENSG00000086065	51510	CHMP5	76959	Chmp5	-0.57329	-4.63	1.72156e-05	0.00017345	2.69781
ENSG00000086102	4799	NFX1	74164	Nfx1	-0.277441	-4.19345	8.20954e-05	0.000577478	1.22451
ENSG00000086159	363	AQP6	11831	Aqp6	0.363993	3.43349	0.001024	0.00406481	-1.12715
ENSG00000086189	27292	DIMT1	66254	Dimt1	-0.138018	-2.44859	0.0169535	0.0368791	-3.66128
ENSG00000086232	27102	EIF2AK1	15467	Eif2ak1	-0.449366	-7.03351	1.29326e-09	2.95628e-07	11.7674
ENSG00000086300	29887	SNX10	71982	Snx10	-0.831775	-6.51991	1.06713e-08	9.94948e-07	9.74405
ENSG00000086504	10573	MRPL28	68611	Mrpl28	-0.57856	-4.64158	1.65014e-05	0.000168434	2.73791
ENSG00000086544	80271	ITPKC			0.353867	2.42737	0.0178908	0.0384701	-3.70838
ENSG00000086589	55696	RBM22	66810	Rbm22	-0.327176	-3.2927	0.00158352	0.00570083	-1.52812
ENSG00000086598	10959	TMED2	56334	Tmed2	-0.426558	-4.60057	1.91702e-05	0.000188695	2.59608
ENSG00000086696	3294	HSD17B2	15486	Hsd17b2	0.18621	2.4235	0.0180668	0.0387733	-3.71694
ENSG00000086848	79796	ALG9	102580	Alg9	-0.553352	-3.80923	0.000304247	0.00157918	-0.00174189
ENSG00000086967	4606	MYBPC2	233199	Mybpc2	0.276027	4.33698	4.95215e-05	0.000385191	1.70013
ENSG00000087053	8898	MTMR2	77116	Mtmr2	0.286879	2.46658	0.0161937	0.0355642	-3.62108
ENSG00000087074	23645	PPP1R15A	17872	Ppp1r15a	0.761682	3.68206	0.000462408	0.00219065	-0.391266
ENSG00000087085	43	ACHE	11423	Ache	-0.444654	-3.27506	0.00167112	0.00593767	-1.5775
ENSG00000087095	51701	NLK	18099	Nlk	-0.365203	-3.85979	0.000257048	0.00138822	0.155474
ENSG00000087111	94005	PIGS	276846	Pigs	-0.219138	-2.8805	0.00532105	0.0146775	-2.63068
ENSG00000087191	5705	PSMC5	19184	Psmc5	-0.40692	-5.38484	9.94629e-07	2.01937e-05	5.40708
ENSG00000087206	51720	UIMC1	20184	Uimc1	0.198227	2.53698	0.0135055	0.030747	-3.46142
ENSG00000087266	6452	SH3BP2	24055	Sh3bp2	0.377319	3.8235	0.000290145	0.00152286	0.0424982
ENSG00000087274	118	ADD1	11518	Add1	-0.37752	-3.89071	0.000231726	0.00128172	0.252284
ENSG00000087299	79944	L2HGDH	217666	L2hgdh	-0.594702	-4.31666	5.3221e-05	0.000409071	1.63227
ENSG00000087301	57544	TXNDC16	70561	Txndc16	-0.52364	-5.03342	3.83007e-06	5.63715e-05	4.1234
ENSG00000087302	51637	RTRAF	68045	Rtraf	-0.377751	-4.23412	7.11997e-05	0.000517277	1.35837
ENSG00000087338	64395	GMCL1	23885	Gmcl1	-0.363098	-3.98407	0.000168992	0.00101531	0.547421
ENSG00000087365	10992	SF3B2	319322	Sf3b2	-0.346707	-4.60081	1.91537e-05	0.000188695	2.59689
ENSG00000087448	57542	KLHL42	232539	Klhl42	-0.461896	-5.51042	6.09691e-07	1.42774e-05	5.87392
ENSG00000087470	10059	DNM1L	74006	Dnm1l	-0.577437	-7.06265	1.14657e-09	2.68497e-07	11.8828
ENSG00000087494	5744	PTHLH	19227	Pthlh	-0.579722	-3.0128	0.00364543	0.0109314	-2.28886
ENSG00000087502	51290	ERGIC2	67456	Ergic2	-0.438666	-4.37456	4.33242e-05	0.00034541	1.82613
ENSG00000087589	57091	CASS4	320664	Cass4	0.287776	3.80968	0.000303788	0.00157802	-0.000335275
ENSG00000087903	5990	RFX2	19725	Rfx2	0.211527	2.3708	0.0206203	0.0431722	-3.83227
ENSG00000088002	6820	SULT2B1	54200	Sult2b1	0.342174	3.21867	0.00198278	0.00679219	-1.73412
ENSG00000088053	51206	GP6			0.178591	2.4224	0.0181169	0.0388434	-3.71936
ENSG00000088280	55616	ASAP3			0.515327	4.81429	8.72093e-06	0.000104604	3.34209
ENSG00000088320	28954	REM1	19700	Rem1	0.214914	2.89505	0.005107	0.0142077	-2.59368
ENSG00000088367	2036	EPB41L1	13821	Epb41l1	-0.372505	-3.13954	0.002513	0.00819318	-1.95057
ENSG00000088386	6564	SLC15A1	56643	Slc15a1	0.288847	3.42405	0.0010547	0.00415343	-1.15439
ENSG00000088448	55608	ANKRD10	102334	Ankrd10	0.489482	3.37478	0.00122975	0.00467634	-1.2958
ENSG00000088538	1795	DOCK3	208869	Dock3	-0.768554	-5.99969	8.76979e-08	3.91607e-06	7.72694
ENSG00000088726	55287	TMEM40	94346	Tmem40	0.182447	2.47054	0.0160304	0.0352634	-3.61219
ENSG00000088756	79822	ARHGAP28	268970	Arhgap28	0.262342	2.72143	0.00826692	0.0207668	-3.02583
ENSG00000088766	54675	CRLS1	66586	Crls1	-0.445792	-3.89267	0.000230207	0.00127578	0.258428
ENSG00000088782	140850	DEFB127	442835	Defb22	0.259986	2.99704	0.0038155	0.011325	-2.33019
ENSG00000088812	8455	ATRN	11990	Atrn	-0.538615	-4.71337	1.26743e-05	0.000137304	2.98774
ENSG00000088826	54498	SMOX	228608	Smox	0.32465	3.32516	0.00143348	0.00528248	-1.43673
ENSG00000088832	2280	FKBP1A	14225	Fkbp1a	-0.672137	-3.31363	0.00148517	0.00543687	-1.46927
ENSG00000088876	79175	ZNF343			0.292857	3.9562	0.000185773	0.00108522	0.458848
ENSG00000088882	56265	CPXM1	56264	Cpxm1	0.336433	3.71619	0.000413585	0.00201091	-0.287561
ENSG00000088888	57506	MAVS	228607	Mavs	0.237115	2.87038	0.00547494	0.0149901	-2.65636
ENSG00000088899	9762	LZTS3	241638	Lzts3	-0.263784	-2.86647	0.00553543	0.0151126	-2.66625
ENSG00000088926	2160	F11	109821	F11	0.297637	3.95797	0.000184658	0.00107982	0.464478
ENSG00000088930	22803	XRN2	24128	Xrn2	-0.375827	-2.55194	0.0129891	0.0298003	-3.42702
ENSG00000088986	8655	DYNLL1	408058	BC048507	-0.262351	-3.2375	0.0018731	0.00648707	-1.68204
ENSG00000088992	54997	TESC	57816	Tesc	-0.490625	-3.91511	0.000213455	0.00120275	0.329003
ENSG00000089009	6128	RPL6	19988	Rpl6	-0.378862	-4.27711	6.1206e-05	0.000458908	1.50066
ENSG00000089012	55423	SIRPG	381484	Gm5150	0.353748	3.25317	0.0017862	0.00626586	-1.63854
ENSG00000089022	8550	MAPKAPK5	17165	Mapkapk5	-0.652255	-4.0589	0.000130844	0.000835076	0.787031
ENSG00000089041	5027	P2RX7	18439	P2rx7	0.832178	2.98496	0.00395087	0.0116274	-2.36177
ENSG00000089057	9962	SLC23A2	54338	Slc23a2	-0.238935	-3.07851	0.00300945	0.00942718	-2.11475
ENSG00000089060	80024	SLC8B1	170756	Slc8b1	0.238034	3.21807	0.0019864	0.00680109	-1.73578
ENSG00000089091	55184	DZANK1	241688	Dzank1	-0.283652	-2.78194	0.00700431	0.0182036	-2.87761
ENSG00000089094	84678	KDM2B	30841	Kdm2b	-0.361455	-4.46359	3.1494e-05	0.000271152	2.12697
ENSG00000089101	26074	CFAP61	78774	Cfap61	0.303155	3.31836	0.00146373	0.00537528	-1.45591
ENSG00000089116	64211	LHX5	16873	Lhx5	0.232561	3.08908	0.00291744	0.00919329	-2.08651
ENSG00000089123	55617	TASP1	75812	Tasp1	-0.862755	-5.76351	2.24943e-07	7.27069e-06	6.82618
ENSG00000089127	4938	OAS1	23960	Oas1g	0.406284	2.45381	0.0167299	0.0364912	-3.64965
ENSG00000089159	5829	PXN	19303	Pxn	0.534149	4.5727	2.1219e-05	0.000203394	2.50005
ENSG00000089169	22895	RPH3A	19894	Rph3a	-0.680312	-3.73577	0.000387845	0.00191114	-0.227799
ENSG00000089195	51605	TRMT6	66926	Trmt6	-0.638822	-5.5413	5.40246e-07	1.30913e-05	5.98933
ENSG00000089199	1114	CHGB	12653	Chgb	-1.50003	-5.64672	3.56975e-07	9.72816e-06	6.38496
ENSG00000089220	5037	PEBP1	76400	Pbp2	-0.110642	-2.64429	0.0101776	0.0245177	-3.21101
ENSG00000089225	6910	TBX5	21388	Tbx5	0.379319	3.64613	0.000519734	0.00240674	-0.499777
ENSG00000089248	10961	ERP29	67397	Erp29	-0.374346	-3.17598	0.00225417	0.00751353	-1.85138
ENSG00000089250	4842	NOS1	18125	Nos1	-0.639222	-4.33347	5.01426e-05	0.000389141	1.68839
ENSG00000089289	3476	IGBP1	18518	Igbp1	-0.187981	-2.88272	0.00528794	0.0146042	-2.62506
ENSG00000089327	53827	FXYD5			0.342479	2.42392	0.0180478	0.0387447	-3.71602
ENSG00000089335	55900	ZNF302			0.337474	2.92585	0.00467971	0.0132926	-2.51485
ENSG00000089356	5349	FXYD3	17178	Fxyd3	0.401812	3.69435	0.000444231	0.002121	-0.354005
ENSG00000089472	9843	HEPH	15203	Heph	0.464286	2.75089	0.00762822	0.0195319	-2.95399
ENSG00000089486	29965	CDIP1			-0.288063	-3.74751	0.00037315	0.00185278	-0.19186
ENSG00000089597	23193	GANAB	14376	Ganab	-0.318418	-4.09608	0.000115118	0.000756979	0.907097
ENSG00000089682	55285	RBM41	237073	Rbm41	0.382962	3.21779	0.00198805	0.00680444	-1.73655
ENSG00000089685	332	BIRC5	11799	Birc5	0.27342	3.10468	0.00278633	0.00887456	-2.04465
ENSG00000089693	8079	MLF2	30853	Mlf2	-0.391572	-4.30003	5.64489e-05	0.000429314	1.57682
ENSG00000089723	78990	OTUB2			0.19122	2.91855	0.00477777	0.0135087	-2.53358
ENSG00000089737	57062	DDX24			-0.466286	-5.66514	3.31957e-07	9.25941e-06	6.45436
ENSG00000089818	25977	NECAP1	67602	Necap1	-1.09238	-5.49928	6.36833e-07	1.47416e-05	5.83236
ENSG00000089847	170961	ANKRD24	70615	Ankrd24	0.219996	3.44354	0.000992216	0.00396751	-1.09808
ENSG00000089876	55760	DHX32	101437	Dhx32	0.24385	3.06327	0.00314702	0.00975494	-2.15539
ENSG00000089902	23186	RCOR1	217864	Rcor1	-0.352767	-3.04218	0.00334699	0.0102253	-2.21136
ENSG00000089916	55668	GPATCH2L	70373	Gpatch2l	-0.503549	-5.22591	1.83759e-06	3.20747e-05	4.82217
ENSG00000090013	645	BLVRB	233016	Blvrb	-0.287582	-2.87718	0.00537119	0.0147633	-2.63913
ENSG00000090054	10558	SPTLC1	268656	Sptlc1	-0.281131	-3.02589	0.00350952	0.0106092	-2.25439
ENSG00000090060	10914	PAPOLA	18789	Papola	0.465483	4.21032	7.73927e-05	0.00055156	1.27995
ENSG00000090263	51650	MRPS33	14548	Mrps33	-0.773105	-5.81111	1.86204e-07	6.38837e-06	7.00684
ENSG00000090266	4708	NDUFB2	68198	Ndufb2	-0.551527	-4.83114	8.19075e-06	9.98352e-05	3.40158
ENSG00000090273	10726	NUDC	18221	Nudc	-0.222114	-2.71806	0.00834296	0.0209005	-3.034
ENSG00000090316	10296	MAEA	59003	Maea	-0.785737	-5.01593	4.09225e-06	5.94188e-05	4.06046
ENSG00000090339	3383	ICAM1	15894	Icam1	0.394863	2.72267	0.0082391	0.0207171	-3.02282
ENSG00000090376	11213	IRAK3	73914	Irak3	0.392272	3.9323	0.000201422	0.00115403	0.383232
ENSG00000090432	79594	MUL1	68350	Mul1	0.155905	2.92933	0.00463358	0.0131823	-2.50591
ENSG00000090447	7023	TFAP4	83383	Tfap4	0.234558	2.63582	0.0104102	0.0249764	-3.23107
ENSG00000090487	51324	SPG21	27965	Spg21	-0.284938	-3.34651	0.00134218	0.0050194	-1.37626
ENSG00000090512	26998	FETUB	59083	Fetub	0.309033	4.30712	5.5049e-05	0.000420733	1.60047
ENSG00000090530	55214	P3H2	210530	P3h2	0.328622	2.62787	0.0106331	0.025384	-3.24987
ENSG00000090565	9727	RAB11FIP3			-0.383817	-3.90999	0.000217171	0.00121861	0.312879
ENSG00000090612	10795	ZNF268			-0.410953	-3.32947	0.00141455	0.00522467	-1.42453
ENSG00000090621	8761	PABPC4	230721	Pabpc4	-0.193116	-2.42606	0.0179503	0.0385643	-3.71128
ENSG00000090674	57192	MCOLN1	94178	Mcoln1	-0.487078	-4.51821	2.58589e-05	0.000233297	2.31315
ENSG00000090686	84196	USP48	170707	Usp48	-0.174094	-2.67496	0.00937426	0.0229307	-3.13789
ENSG00000090776	1947	EFNB1	13641	Efnb1	0.235731	3.33915	0.00137301	0.00510261	-1.39714
ENSG00000090861	16	AARS1	234734	Aars	-0.285418	-3.31289	0.00148854	0.00544652	-1.47135
ENSG00000090932	10683	DLL3	13389	Dll3	-0.357656	-3.45408	0.000959908	0.00386709	-1.06754
ENSG00000090989	55763	EXOC1	69940	Exoc1	-0.515002	-5.31708	1.29323e-06	2.44318e-05	5.15684
ENSG00000091009	54439	RBM27	225432	Rbm27	-0.404628	-4.87062	7.06827e-06	8.94145e-05	3.54142
ENSG00000091010	5459	POU4F3	18998	Pou4f3	0.228117	2.62303	0.0107708	0.0256379	-3.26129
ENSG00000091039	114882	OSBPL8	237542	Osbpl8	-0.411628	-2.34473	0.021999	0.0454352	-3.88854
ENSG00000091106	58484	NLRC4	268973	Nlrc4	0.35711	3.34413	0.00135206	0.00504615	-1.383
ENSG00000091128	22798	LAMB4			0.404017	4.4507	3.2988e-05	0.000279888	2.08323
ENSG00000091136	3912	LAMB1	16777	Lamb1	-0.756296	-3.50449	0.000818619	0.00342321	-0.920517
ENSG00000091138	1811	SLC26A3	13487	Slc26a3	0.253028	3.60389	0.000595764	0.00267755	-0.626404
ENSG00000091140	1738	DLD	13382	Dld	-0.991946	-5.92201	1.19681e-07	4.8205e-06	7.4295
ENSG00000091157	23335	WDR7	104082	Wdr7	-0.375898	-4.32735	5.12426e-05	0.000397066	1.66795
ENSG00000091181	3568	IL5RA	16192	Il5ra	0.325132	4.04492	0.000137275	0.000865284	0.742068
ENSG00000091482	23676	SMPX	66106	Smpx	0.253322	2.30319	0.0243651	0.0495394	-3.9771
ENSG00000091483	2271	FH	14194	Fh1	-0.582548	-6.44561	1.4449e-08	1.24981e-06	9.45363
ENSG00000091542	54890	ALKBH5	268420	Alkbh5	-0.177435	-2.49155	0.0151896	0.0338051	-3.56488
ENSG00000091592	22861	NLRP1	637515	Nlrp1b	0.558121	3.90265	0.000222606	0.00124185	0.289787
ENSG00000091622	83394	PITPNM3	327958	Pitpnm3	-1.16412	-5.66587	3.31001e-07	9.25492e-06	6.45712
ENSG00000091640	9552	SPAG7	216873	Spag7	-0.44041	-6.52657	1.03851e-08	9.77317e-07	9.7701
ENSG00000091651	23594	ORC6	56452	Orc6	-0.192292	-2.36739	0.0207961	0.0434678	-3.83965
ENSG00000091704	1357	CPA1	109697	Cpa1	0.166903	3.08076	0.00298966	0.0093783	-2.10875
ENSG00000091732	51530	ZC3HC1	232679	Zc3hc1	-0.301593	-3.57567	0.000652343	0.00287034	-0.710464
ENSG00000091831	2099	ESR1	13982	Esr1	0.30483	3.83885	0.00027567	0.00146213	0.0902217
ENSG00000091844	26575	RGS17	56533	Rgs17	-0.576947	-2.84087	0.00594717	0.0159354	-2.73079
ENSG00000091972	4345	CD200	17470	Cd200	-0.672478	-4.80004	9.19555e-06	0.000108234	3.29183
ENSG00000092020	55012	PPP2R3C	59032	Ppp2r3c	-0.4837	-4.63151	1.7121e-05	0.000172887	2.70303
ENSG00000092036	54930	HAUS4	219072	Haus4	-0.272559	-3.05569	0.00321764	0.00992799	-2.17556
ENSG00000092067	1053	CEBPE	110794	Cebpe	0.344003	3.78529	0.000329384	0.00168234	-0.0757104
ENSG00000092094	55644	OSGEP	66246	Osgep	-0.362364	-3.53217	0.000749675	0.00319882	-0.839178
ENSG00000092096	51310	SLC22A17	59049	Slc22a17	-0.464964	-3.98765	0.000166949	0.00100544	0.558805
ENSG00000092098	55072	RNF31			0.406585	4.88042	6.81409e-06	8.72847e-05	3.57617
ENSG00000092108	23256	SCFD1	76983	Scfd1	-0.839605	-7.44966	2.30688e-10	1.03241e-07	13.4207
ENSG00000092140	55632	G2E3	217558	G2e3	-0.343618	-3.27256	0.0016839	0.00597466	-1.58449
ENSG00000092148	25831	HECTD1	207304	Hectd1	-0.356171	-5.69437	2.95772e-07	8.6202e-06	6.56461
ENSG00000092200	57096	RPGRIP1	77945	Rpgrip1	0.276667	3.26082	0.00174517	0.00614763	-1.61724
ENSG00000092201	11198	SUPT16H	114741	Supt16	-0.40904	-5.53488	5.54022e-07	1.32985e-05	5.9653
ENSG00000092208	8487	GEMIN2	66603	Gemin2	-0.396265	-2.93039	0.00461959	0.0131553	-2.50318
ENSG00000092295	7051	TGM1			0.362601	4.71595	1.25544e-05	0.000136449	2.99675
ENSG00000092421	57556	SEMA6A	20358	Sema6a	0.566367	3.37434	0.00123143	0.00468173	-1.29705
ENSG00000092531	8773	SNAP23	20619	Snap23	0.460428	3.03286	0.00343919	0.0104373	-2.23602
ENSG00000092607	6913	TBX15	21384	Tbx15	0.312271	2.72103	0.00827584	0.02078	-3.02679
ENSG00000092621	26227	PHGDH	236539	Phgdh	-0.405335	-5.37115	1.04891e-06	2.09592e-05	5.35642
ENSG00000092929	201294	UNC13D	70450	Unc13d	0.326115	3.77178	0.000344442	0.00173896	-0.117341
ENSG00000092931	79157	MFSD11	69900	Mfsd11	0.205366	2.99852	0.0037992	0.0112875	-2.32631
ENSG00000093000	10762	NUP50	18141	Nup50	-0.642218	-6.36948	1.96977e-08	1.47882e-06	9.15675
ENSG00000093010	1312	COMT	12846	Comt	0.226512	2.66871	0.00953302	0.0232569	-3.15283
ENSG00000093144	55862	ECHDC1	52665	Echdc1	-0.394861	-3.48321	0.000875681	0.00361086	-0.982767
ENSG00000093217	9942	XYLB	102448	Xylb	0.27246	2.97347	0.0040837	0.0119192	-2.3917
ENSG00000094631	10013	HDAC6	15185	Hdac6	0.231989	2.6425	0.0102263	0.0246202	-3.21525
ENSG00000094661	126370	OR1I1	257883	Olfr1357	0.206006	2.94683	0.00440785	0.0126772	-2.46079
ENSG00000094755	2568	GABRP	216643	Gabrp	0.325895	2.65309	0.00994106	0.0240484	-3.19011
ENSG00000094841	139596	UPRT	331487	Uprt	-0.664007	-5.81537	1.83077e-07	6.31459e-06	7.02303
ENSG00000094880	8697	CDC23	52563	Cdc23	-0.264313	-2.85368	0.00573768	0.0155206	-2.69854
ENSG00000094916	23468	CBX5			-0.199359	-2.98988	0.00389517	0.0115058	-2.34891
ENSG00000094975	51430	SUCO	226551	Suco	-0.388855	-4.04693	0.000136334	0.000861509	0.748515
ENSG00000095002	4436	MSH2	17685	Msh2	-1.28276	-6.11064	5.61496e-08	2.94479e-06	8.15363
ENSG00000095059	1725	DHPS			-0.451088	-5.27093	1.54532e-06	2.79868e-05	4.98715
ENSG00000095110	120400	NXPE1			0.17859	2.54479	0.0132335	0.0302371	-3.44348
ENSG00000095139	372	ARCN1	213827	Arcn1	-0.295038	-4.01762	0.000150723	0.000929112	0.654523
ENSG00000095203	54566	EPB41L4B	54357	Epb41l4b	-0.668075	-3.08182	0.00298036	0.00935497	-2.10592
ENSG00000095261	5711	PSMD5	66998	Psmd5	-0.225838	-3.08197	0.00297904	0.00935373	-2.10551
ENSG00000095319	23511	NUP188	227699	Nup188	0.168844	3.11513	0.00270155	0.00866346	-2.01651
ENSG00000095380	54187	NANS	94181	Nans	-0.361979	-2.89263	0.00514202	0.0142776	-2.59984
ENSG00000095383	55357	TBC1D2	381605	Tbc1d2	0.38551	2.86792	0.00551291	0.0150713	-2.66258
ENSG00000095397	25861	WHRN	73750	Whrn	0.384315	3.63533	0.000538233	0.00246913	-0.53223
ENSG00000095539	57715	SEMA4G	26456	Sema4g	0.397235	3.32751	0.00142315	0.00525211	-1.43009
ENSG00000095585	29760	BLNK	17060	Blnk	-0.951079	-2.61631	0.0109647	0.0260062	-3.27712
ENSG00000095587	7093	TLL2	24087	Tll2	-0.852062	-6.47309	1.29179e-08	1.14605e-06	9.56097
ENSG00000095627	56165	TDRD1	83561	Tdrd1	0.315398	3.03228	0.00344493	0.01045	-2.23754
ENSG00000095713	55118	CRTAC1	72832	Crtac1	-0.503641	-3.05122	0.00325986	0.0100321	-2.1874
ENSG00000095752	3589	IL11	16156	Il11	0.366642	3.9212	0.00020912	0.00118633	0.348176
ENSG00000095777	53904	MYO3A	667663	Myo3a	0.496879	4.3235	5.19464e-05	0.000401131	1.6551
ENSG00000095917	23430	TPSD1			0.250847	2.81669	0.00636178	0.0168512	-2.79132
ENSG00000096063	6732	SRPK1	20815	Srpk1	-0.365327	-3.84865	0.000266802	0.00142636	0.120724
ENSG00000096080	55168	MRPS18A	68565	Mrps18a	-0.561974	-4.80949	8.87812e-06	0.000105922	3.32515
ENSG00000096088	5225	PGC	109820	Pgc	0.224956	2.71626	0.0083838	0.020984	-3.03836
ENSG00000096092	28978	TMEM14A	75712	Tmem14a	-0.868639	-6.23058	3.45988e-08	2.16259e-06	8.61721
ENSG00000096264	9436	NCR2			0.255501	3.93563	0.000199169	0.00114504	0.393745
ENSG00000096433	3710	ITPR3	16440	Itpr3	0.524323	3.49137	0.000853351	0.00354	-0.958909
ENSG00000096872	80173	IFT74	67694	Ift74	-0.28627	-2.34327	0.0220785	0.0455572	-3.89167
ENSG00000096968	3717	JAK2	16452	Jak2	-0.344911	-2.61877	0.0108932	0.025867	-3.27132
ENSG00000096996	3594	IL12RB1	16161	Il12rb1	0.313936	3.21029	0.00203354	0.00692501	-1.75724
ENSG00000097007	25	ABL1	11350	Abl1	0.433107	4.02457	0.000147186	0.000914023	0.676763
ENSG00000097021	11332	ACOT7	70025	Acot7	-0.729642	-4.0298	0.000144576	0.00090227	0.693518
ENSG00000097033	51100	SH3GLB1	54673	Sh3glb1	0.317279	3.43289	0.00102592	0.00407071	-1.12888
ENSG00000097046	8317	CDC7	12545	Cdc7	-0.434043	-3.17939	0.00223128	0.00745723	-1.84205
ENSG00000097096	84144	SYDE2	214804	Syde2	-0.31789	-2.48204	0.0155653	0.0344623	-3.58634
ENSG00000099139	5125	PCSK5	18552	Pcsk5	0.442464	3.00543	0.00372406	0.0111093	-2.3082
ENSG00000099246	22931	RAB18	19330	Rab18	-0.381561	-4.92477	5.77017e-06	7.67033e-05	3.73404
ENSG00000099250	8829	NRP1	18186	Nrp1	0.552832	5.33784	1.19344e-06	2.32895e-05	5.23337
ENSG00000099251	158160	HSD17B7P2			0.322704	2.57687	0.0121678	0.0282552	-3.36932
ENSG00000099256	56952	PRTFDC1			-0.271361	-2.35765	0.021306	0.0442624	-3.86073
ENSG00000099290	387680	WASHC2A	28006	Washc2	-0.181026	-2.30747	0.0241114	0.049098	-3.96804
ENSG00000099308	23031	MAST3	546071	Mast3	-0.560087	-4.95585	5.1338e-06	7.00946e-05	3.84502
ENSG00000099331	4650	MYO9B	17925	Myo9b	0.318239	2.91331	0.00484947	0.0136765	-2.54702
ENSG00000099338	57828	CATSPERG	76718	Catsperg2	0.232771	3.10228	0.00280609	0.00891776	-2.05109
ENSG00000099341	5714	PSMD8	57296	Psmd8	-0.52507	-3.52914	0.000756958	0.00322428	-0.84812
ENSG00000099377	80270	HSD3B7	101502	Hsd3b7	0.392186	5.49487	6.47904e-07	1.49635e-05	5.81591
ENSG00000099399	4113	MAGEB2	434903	Mageb4	0.422721	4.10008	0.000113541	0.000749704	0.920037
ENSG00000099622	1153	CIRBP	12696	Cirbp	-0.86929	-7.46695	2.14702e-10	9.82703e-08	13.4895
ENSG00000099624	513	ATP5F1D	66043	Atp5d	-0.570768	-6.57793	8.41878e-09	8.56292e-07	9.97128
ENSG00000099721	266	AMELY			0.428639	4.88276	6.75452e-06	8.6698e-05	3.58451
ENSG00000099725	5616	PRKY			0.345988	3.20105	0.00209089	0.00709016	-1.78267
ENSG00000099769	3483	IGFALS	16005	Igfals	0.369055	3.52886	0.000757613	0.00322638	-0.84892
ENSG00000099783	4670	HNRNPM	76936	Hnrnpm	-0.335413	-3.18186	0.00221483	0.00741429	-1.83529
ENSG00000099795	4713	NDUFB7	66916	Ndufb7	-0.594961	-5.92724	1.17202e-07	4.7889e-06	7.44951
ENSG00000099812	126353	MISP	78906	Misp	0.343931	3.83978	0.00027482	0.00145993	0.093103
ENSG00000099814	283638	CEP170B	217882	Cep170b	-0.5174	-4.28946	5.85956e-05	0.000442023	1.54168
ENSG00000099817	5434	POLR2E	66420	Polr2e	-0.636581	-4.86243	7.28801e-06	9.14475e-05	3.51237
ENSG00000099834	53841	CDHR5			0.25876	2.76514	0.00733575	0.0189209	-2.91901
ENSG00000099860	4616	GADD45B	17873	Gadd45b	1.31473	3.4766	0.000894132	0.00366069	-1.00202
ENSG00000099864	5064	PALM	18483	Palm	-0.232703	-2.5819	0.012008	0.027941	-3.35762
ENSG00000099866	8174	MADCAM1	17123	Madcam1	0.199879	2.36938	0.0206937	0.0432842	-3.83536
ENSG00000099875	2872	MKNK2	17347	Mknk2	0.978309	5.61587	4.0309e-07	1.06202e-05	6.26893
ENSG00000099889	421	ARVCF	11877		0.226932	3.01899	0.00358055	0.0107818	-2.27257
ENSG00000099899	27037	TRMT2A	15547	Trmt2a	0.160943	2.99773	0.00380789	0.0113058	-2.32838
ENSG00000099901	5902	RANBP1	19385	Ranbp1	-0.485653	-5.86295	1.51486e-07	5.59776e-06	7.20412
ENSG00000099904	29801	ZDHHC8	27801	Zdhhc8	0.341577	3.5072	0.000811628	0.00340245	-0.91259
ENSG00000099958	91319	DERL3			0.284336	3.72754	0.000398468	0.00195294	-0.252934
ENSG00000099960	6545	SLC7A4	224022	Slc7a4	-0.329464	-3.30471	0.00152636	0.00555363	-1.49438
ENSG00000099968	23786	BCL2L13	94044	Bcl2l13	-0.321298	-3.30054	0.00154599	0.00560278	-1.50611
ENSG00000099977	1652	DDT			-0.560049	-5.05277	3.55924e-06	5.31354e-05	4.19312
ENSG00000099985	5008	OSM	18413	Osm	0.262707	3.76484	0.000352425	0.00177171	-0.138673
ENSG00000099994	56241	SUSD2	71733	Susd2	0.208628	2.54755	0.0131389	0.0300618	-3.43714
ENSG00000099995	10291	SF3A1	67465	Sf3a1	-0.543553	-5.39641	9.50954e-07	1.96423e-05	5.4499
ENSG00000100023	23759	PPIL2	66053	Ppil2	0.176987	2.78465	0.00695201	0.018091	-2.87089
ENSG00000100024	51733	UPB1	103149	Upb1	0.332198	4.38981	4.10293e-05	0.000331311	1.87744
ENSG00000100027	29799	YPEL1	106369	Ypel1	-1.03639	-5.03296	3.83671e-06	5.63996e-05	4.12175
ENSG00000100028	6634	SNRPD3	67332	Snrpd3	-0.268454	-3.57994	0.000643477	0.00283939	-0.69779
ENSG00000100030	5594	MAPK1	26413	Mapk1	-0.558045	-5.39376	9.60794e-07	1.97443e-05	5.44008
ENSG00000100031	2678	GGT1	14598	Ggt1	0.268884	2.37693	0.0203077	0.0426372	-3.81897
ENSG00000100033	5625	PRODH	19125	Prodh	-0.48272	-2.43927	0.0173595	0.0375877	-3.68201
ENSG00000100053	1417	CRYBB3	12962	Crybb3	0.506389	5.20772	1.97055e-06	3.37582e-05	4.75566
ENSG00000100060	4242	MFNG	17305	Mfng	0.403033	3.3557	0.0013046	0.00490631	-1.35015
ENSG00000100065	29775	CARD10	105844	Card10	0.281445	3.22598	0.00193953	0.00666557	-1.71394
ENSG00000100068	91355	LRP5L			0.306189	3.62634	0.000554123	0.00252534	-0.55922
ENSG00000100077	157	GRK3	320129	Grk3	-0.679091	-4.79177	9.48245e-06	0.000111027	3.2627
ENSG00000100078	50487	PLA2G3	237625	Pla2g3	0.247617	3.24166	0.00184964	0.00642238	-1.6705
ENSG00000100079	3957	LGALS2	107753	Lgals2	0.304845	2.84279	0.00591525	0.0158731	-2.72595
ENSG00000100084	7290	HIRA	15260	Hira	-0.258027	-3.13149	0.00257375	0.00834128	-1.97235
ENSG00000100092	23616	SH3BP1	20401	Sh3bp1	0.394237	4.43235	3.52343e-05	0.000294499	2.02106
ENSG00000100095	23544	SEZ6L	56747	Sez6l	0.26599	2.56222	0.0126445	0.0291591	-3.40328
ENSG00000100104	402055	SRRD	70118	Srrd	-0.428681	-4.79577	9.34254e-06	0.000109708	3.2768
ENSG00000100106	11078	TRIOBP	110253	Triobp	0.357382	3.28661	0.00161325	0.00577896	-1.54518
ENSG00000100122	1414	CRYBB1	12960	Crybb1	0.236912	2.63658	0.0103891	0.0249317	-3.22927
ENSG00000100129	51386	EIF3L	223691	Eif3l	-0.36846	-5.17044	2.27315e-06	3.73448e-05	4.61967
ENSG00000100138	4809	SNU13	20826	Snu13	-0.533277	-4.53791	2.40782e-05	0.000221927	2.38057
ENSG00000100139	85377	MICALL1	27008	Micall1	0.282684	2.6768	0.00932795	0.0228453	-3.13348
ENSG00000100151	9463	PICK1		Gm49486	0.192333	2.64198	0.0102405	0.0246425	-3.21647
ENSG00000100156	23539	SLC16A8	57274	Slc16a8	-0.410239	-4.39736	3.99367e-05	0.00032444	1.90289
ENSG00000100167	55964	SEPTIN3	24050	Septin3	-0.321469	-2.40006	0.0191653	0.0406969	-3.76849
ENSG00000100181	387590	TPTEP1			0.626984	4.51881	2.58033e-05	0.000233132	2.31518
ENSG00000100191	6527	SLC5A4	64452	Slc5a4a	0.25704	3.13008	0.00258455	0.00837495	-1.97617
ENSG00000100196	11015	KDELR3	105785	Kdelr3	0.322966	2.46196	0.0163857	0.0359076	-3.63142
ENSG00000100216	56993	TOMM22	223696	Tomm22	-0.750121	-5.50446	6.24067e-07	1.45464e-05	5.85168
ENSG00000100246	10126	DNAL4			-0.474513	-4.83336	8.12329e-06	9.91485e-05	3.40942
ENSG00000100258	91289	LMF2	105847	Lmf2	0.173235	2.70544	0.00863364	0.0214737	-3.06456
ENSG00000100266	11252	PACSIN2	23970	Pacsin2	0.34349	3.08409	0.00296052	0.0093079	-2.09984
ENSG00000100271	25809	TTLL1	319953	Ttll1	-0.345061	-5.77397	2.15802e-07	7.08978e-06	6.86583
ENSG00000100276	10633	RASL10A	75668	Rasl10a	-0.522331	-3.27753	0.0016586	0.00590256	-1.57061
ENSG00000100285	4744	NEFH	380684	Nefh	-0.683913	-3.96416	0.000180822	0.00106416	0.484117
ENSG00000100290	638	BIK	12124	Bik	0.24827	3.1793	0.0022319	0.0074578	-1.84231
ENSG00000100292	3162	HMOX1	15368	Hmox1	0.558539	2.54683	0.0131635	0.0301045	-3.4388
ENSG00000100294	27349	MCAT	223722	Mcat	-0.5467	-4.3945	4.03478e-05	0.000326968	1.89323
ENSG00000100296	8563	THOC5	107829	Thoc5	-0.202224	-2.5991	0.0114756	0.0269796	-3.31748
ENSG00000100299	410	ARSA	11883	Arsa	0.306135	3.57617	0.000651296	0.00286636	-0.708977
ENSG00000100302	23551	RASD2	75141	Rasd2	-0.557908	-4.20916	7.77069e-05	0.000552982	1.27614
ENSG00000100307	23492	CBX7	52609	Cbx7	-0.71551	-7.00805	1.43661e-09	3.14476e-07	11.6666
ENSG00000100312	49	ACR			0.217247	2.59017	0.0117495	0.0274729	-3.33836
ENSG00000100316	6122	RPL3	27367	Rpl3	-0.171792	-3.73438	0.000389622	0.00191802	-0.232052
ENSG00000100320	23543	RBFOX2			-0.296652	-3.5268	0.000762617	0.00324221	-0.855008
ENSG00000100321	9145	SYNGR1	20972	Syngr1	-0.292144	-3.32161	0.00144918	0.00532866	-1.44674
ENSG00000100325	84164	ASCC2	75452	Ascc2	0.341482	3.30055	0.00154591	0.00560278	-1.50606
ENSG00000100330	8897	MTMR3	74302	Mtmr3	-0.205418	-2.89873	0.00505402	0.0141166	-2.58428
ENSG00000100335	54471	MIEF1	239555	Mief1	-0.261125	-2.70135	0.00872989	0.0216623	-3.07444
ENSG00000100336	80832	APOL4	626615	Apol11a	0.253099	3.06207	0.00315809	0.00977763	-2.15858
ENSG00000100342	8542	APOL1	626615	Apol11a	0.395042	3.83369	0.000280453	0.00148281	0.074179
ENSG00000100345	4627	MYH9	17886	Myh9	0.273037	2.53252	0.013663	0.0310179	-3.47165
ENSG00000100347	25813	SAMM50	68653	Samm50	-0.858311	-5.93813	1.12212e-07	4.64033e-06	7.49113
ENSG00000100348	25828	TXN2	56551	Txn2	-0.358504	-3.82172	0.000291863	0.00152902	0.0369939
ENSG00000100351	9402	GRAP2	17444	Grap2	0.308244	3.26781	0.00170843	0.00603827	-1.59774
ENSG00000100353	8664	EIF3D	55944	Eif3d	-0.396438	-4.06599	0.000127694	0.000820033	0.809878
ENSG00000100360	11020	IFT27	67042	Ift27	-0.523533	-4.47401	3.03334e-05	0.000263085	2.16242
ENSG00000100372	10478	SLC25A17	20524	Slc25a17	-0.697016	-6.50531	1.13268e-08	1.0416e-06	9.68692
ENSG00000100379	79734	KCTD17	72844	Kctd17	-0.387718	-4.01244	0.000153414	0.000940527	0.637952
ENSG00000100387	9978	RBX1	56438	Rbx1	-0.421389	-5.43076	8.32022e-07	1.7921e-05	5.57731
ENSG00000100412	50	ACO2	11429	Aco2	-0.51822	-4.40983	3.81958e-05	0.000313969	1.94493
ENSG00000100413	171568	POLR3H	78929	Polr3h	-0.282141	-3.48103	0.000881717	0.00362312	-0.98911
ENSG00000100417	5372	PMM1	29858	Pmm1	-0.768535	-5.02528	3.94999e-06	5.76859e-05	4.0941
ENSG00000100422	64781	CERK	223753	Cerk	-0.357268	-3.37591	0.00122542	0.00466253	-1.29256
ENSG00000100426	9889	ZBED4	223773	Zbed4	-0.192032	-2.34209	0.0221429	0.0456622	-3.89421
ENSG00000100429	83933	HDAC10	170787	Hdac10	0.319456	3.50781	0.000810053	0.00339797	-0.910796
ENSG00000100439	63874	ABHD4	105501	Abhd4	0.461839	4.60443	1.89022e-05	0.000186604	2.60939
ENSG00000100441	23351	KHNYN	219094	Khnyn	0.494091	4.78799	9.61648e-06	0.000112075	3.2494
ENSG00000100442	2287	FKBP3	30795	Fkbp3	-0.644995	-5.76524	2.23409e-07	7.24515e-06	6.83272
ENSG00000100448	1511	CTSG	13035	Ctsg	0.286874	4.0235	0.000147725	0.000916242	0.673338
ENSG00000100462	10419	PRMT5	27374	Prmt5	-0.399872	-3.09491	0.00286773	0.00907214	-2.07087
ENSG00000100473	1690	COCH	12810	Coch	-1.1585	-4.22523	7.34549e-05	0.000528513	1.32905
ENSG00000100478	11154	AP4S1	11782	Ap4s1	-0.57417	-5.71592	2.71613e-07	8.20092e-06	6.64602
ENSG00000100483	79609	VCPKMT	207965	Vcpkmt	-0.475166	-2.45747	0.0165745	0.0362033	-3.64147
ENSG00000100490	8814	CDKL1	71091	Cdkl1	0.323369	2.82749	0.00617332	0.016432	-2.76432
ENSG00000100503	51199	NIN	18080	Nin	-0.176328	-2.32832	0.0229081	0.0469755	-3.92368
ENSG00000100519	5706	PSMC6	67089	Psmc6	-0.679824	-4.54317	2.36228e-05	0.000219437	2.39861
ENSG00000100522	64841	GNPNAT1	54342	Gnpnat1	-0.350095	-3.54851	0.000711614	0.00306943	-0.790972
ENSG00000100528	10175	CNIH1	12793	Cnih1	-0.381108	-3.53948	0.000732419	0.003139	-0.817636
ENSG00000100554	51382	ATP6V1D	73834	Atp6v1d	-0.544387	-5.01169	4.15836e-06	6.00325e-05	4.04523
ENSG00000100558	26499	PLEK2	27260	Plek2	0.212443	2.79735	0.00671232	0.0176153	-2.83944
ENSG00000100564	5283	PIGH	110417	Pigh	-0.273753	-2.44486	0.0171148	0.0371652	-3.66958
ENSG00000100565	145497	LRRC74A	627607	Lrrc74a	0.261129	3.51846	0.000783098	0.0033132	-0.879513
ENSG00000100567	5684	PSMA3	19167	Psma3	-0.735058	-5.03411	3.82013e-06	5.63567e-05	4.12587
ENSG00000100568	10490	VTI1B	53612	Vti1b	-0.455031	-4.77171	1.02151e-05	0.000116358	3.19215
ENSG00000100575	26520	TIMM9	30056	Timm9	-0.28585	-4.25476	6.62192e-05	0.000487958	1.42658
ENSG00000100578	9786	KIAA0586	76967	2700049A03Rik	0.195356	3.02264	0.00354284	0.0106874	-2.26297
ENSG00000100583	161394	SAMD15	238333	Samd15	0.323274	4.49919	2.77e-05	0.000245903	2.24818
ENSG00000100600	5641	LGMN	19141	Lgmn	-0.448856	-2.82765	0.00617056	0.0164308	-2.76392
ENSG00000100612	51635	DHRS7	66375	Dhrs7	-0.482462	-3.64319	0.000524701	0.00242306	-0.508604
ENSG00000100614	5494	PPM1A			-0.446239	-4.89647	6.41662e-06	8.32398e-05	3.63322
ENSG00000100625	51804	SIX4	20474	Six4	0.537958	3.95225	0.000188273	0.0010968	0.446349
ENSG00000100632	2079	ERH	13877	Erh	-0.225126	-4.82636	8.33797e-06	0.000101339	3.38468
ENSG00000100650	6430	SRSF5	20384	Srsf5	-0.383588	-3.47477	0.000899335	0.00367601	-1.00738
ENSG00000100652	6554	SLC10A1	20493	Slc10a1	0.396389	3.16449	0.00233298	0.00772509	-1.88276
ENSG00000100665	5267	SERPINA4			0.384363	3.31117	0.00149639	0.00547129	-1.47618
ENSG00000100697	23405	DICER1	192119	Dicer1	0.80107	3.78404	0.000330748	0.00168674	-0.0795593
ENSG00000100711	79038	ZFYVE21	68520	Zfyve21	-0.218374	-2.48709	0.0153645	0.0341232	-3.57494
ENSG00000100714	4522	MTHFD1	108156	Mthfd1	-0.561706	-4.14433	9.74115e-05	0.000660751	1.06383
ENSG00000100721	8115	TCL1A	21432	Tcl1	0.224618	3.15228	0.00241947	0.00794744	-1.91598
ENSG00000100722	79882	ZC3H14	75553	Zc3h14	-0.267331	-2.64926	0.0100432	0.024249	-3.19919
ENSG00000100731	22990	PCNX1	54604	Pcnx	-0.59273	-4.35042	4.72123e-05	0.00036939	1.74513
ENSG00000100739	623	BDKRB1	12061	Bdkrb1	0.221758	2.68769	0.00905809	0.0223038	-3.10733
ENSG00000100744	51527	GSKIP	66787	Gskip	-0.898562	-5.52233	5.81919e-07	1.37712e-05	5.91841
ENSG00000100749	7443	VRK1	22367	Vrk1	-0.875256	-6.22344	3.56122e-08	2.21356e-06	8.58956
ENSG00000100764	5700	PSMC1	19179	Psmc1	-0.408415	-4.59252	1.97418e-05	0.000192346	2.56829
ENSG00000100784	9252	RPS6KA5	73086	Rps6ka5	-0.418976	-3.4832	0.000875687	0.00361086	-0.982773
ENSG00000100804	5693	PSMB5	19173	Psmb5	-0.371531	-4.02479	0.000147072	0.000913601	0.677485
ENSG00000100823	328	APEX1	11792	Apex1	-0.526156	-5.73682	2.50043e-07	7.80717e-06	6.72509
ENSG00000100865	51550	CINP	67236	Cinp	-0.255417	-2.88696	0.00522505	0.0144642	-2.61428
ENSG00000100883	6729	SRP54	24067	Srp54a	-0.465874	-4.55278	2.28131e-05	0.000214287	2.43158
ENSG00000100884	9362	CPNE6			-0.498683	-5.76043	2.2771e-07	7.3183e-06	6.8145
ENSG00000100897	80344	DCAF11			-0.445786	-4.80424	9.05324e-06	0.000107375	3.30662
ENSG00000100902	5687	PSMA6	26443	Psma6	-0.572801	-4.77376	1.01378e-05	0.000115805	3.19935
ENSG00000100908	51016	EMC9			-0.396199	-4.10877	0.000110181	0.000731899	0.94822
ENSG00000100916	84312	BRMS1L	52592	Brms1l	-0.546904	-4.46126	3.17586e-05	0.000272957	2.11908
ENSG00000100934	10484	SEC23A	20334	Sec23a	-1.22268	-5.53052	5.63562e-07	1.34474e-05	5.94901
ENSG00000100938	51292	GMPR2			-0.593826	-7.76688	6.17169e-11	4.6034e-08	14.6851
ENSG00000100949	5875	RABGGTA			-0.496441	-5.1318	2.63488e-06	4.18816e-05	4.47913
ENSG00000100968	4776	NFATC4			0.220503	2.94939	0.00437571	0.0126105	-2.45417
ENSG00000100982	63935	PCIF1	228866	Pcif1	0.226333	2.82544	0.00620865	0.0165064	-2.76945
ENSG00000100983	2937	GSS	14854	Gss	-0.329526	-4.56689	2.16724e-05	0.00020656	2.48006
ENSG00000100987	30813	VSX1	114889	Vsx1	0.403225	4.61044	1.84921e-05	0.000183636	2.63014
ENSG00000100994	5834	PYGB	110078	Pygb	-0.275177	-2.8069	0.00653709	0.0172391	-2.81572
ENSG00000100997	26090	ABHD12	76192	Abhd12	-0.545761	-4.87286	7.00956e-06	8.8827e-05	3.54933
ENSG00000101003	9837	GINS1	69270	Gins1	-0.645493	-4.41848	3.703e-05	0.000306223	1.97416
ENSG00000101019	55245	UQCC1	56046	Uqcc1	-0.427575	-4.4607	3.18231e-05	0.000273072	2.11716
ENSG00000101040	23613	ZMYND8	228880	Zmynd8	0.415215	2.91851	0.00477839	0.0135087	-2.53369
ENSG00000101052	51098	IFT52	245866	Ift52	-0.318325	-4.18656	8.40926e-05	0.000588681	1.20192
ENSG00000101057	4605	MYBL2	17865	Mybl2	0.318763	4.23803	7.02307e-05	0.000511713	1.37126
ENSG00000101074	140902	R3HDML	100043899	R3hdml	0.216237	2.85345	0.00574146	0.0155267	-2.69913
ENSG00000101079	57446	NDRG3	29812	Ndrg3	-0.55203	-6.15011	4.78902e-08	2.68789e-06	8.30594
ENSG00000101082	84174	SLA2	77799	Sla2	0.27279	3.21241	0.0020206	0.0068936	-1.7514
ENSG00000101084	55969	RAB5IF	67388	Rab5if	-0.360232	-2.97679	0.00404493	0.0118265	-2.38307
ENSG00000101126	23394	ADNP	11538	Adnp	-0.332875	-3.19842	0.00210748	0.00714039	-1.78989
ENSG00000101132	5203	PFDN4	109054	Pfdn4	-0.951864	-6.31816	2.42621e-08	1.63965e-06	8.9571
ENSG00000101138	1477	CSTF1	67337	Cstf1	-0.705778	-5.30407	1.35988e-06	2.53912e-05	5.10895
ENSG00000101146	8480	RAE1	66679	Rae1	-0.258763	-2.35605	0.0213908	0.0443976	-3.86418
ENSG00000101152	80331	DNAJC5	13002	Dnajc5	-0.561721	-4.97124	4.84465e-06	6.71483e-05	3.90009
ENSG00000101158	51497	NELFCD	57314	Nelfcd	0.21203	2.55432	0.0129086	0.0296427	-3.42154
ENSG00000101160	1522	CTSZ	64138	Ctsz	-0.550594	-3.03781	0.00338994	0.0103299	-2.22293
ENSG00000101161	24148	PRPF6	68879	Prpf6	-0.300131	-3.19765	0.00211237	0.00715334	-1.79201
ENSG00000101162	81027	TUBB1	545486	Tubb1	0.208565	2.4571	0.0165901	0.0362335	-3.6423
ENSG00000101166	51012	PRELID3B	66390	Prelid3b	-0.289279	-2.61688	0.0109479	0.0259779	-3.27576
ENSG00000101180	11255	HRH3	99296	Hrh3	-0.583277	-2.47155	0.015989	0.0351954	-3.60993
ENSG00000101181	26164	MTG2	52856	Mtg2	0.308649	3.52085	0.000777187	0.00329372	-0.872508
ENSG00000101182	5688	PSMA7	26444	Psma7	-0.353396	-4.02782	0.000145555	0.000907534	0.687198
ENSG00000101187	28231	SLCO4A1	108115	Slco4a1	1.25631	2.77478	0.00714381	0.0185166	-2.89527
ENSG00000101188	4923	NTSR1	18216	Ntsr1	0.221316	2.84668	0.00585132	0.0157499	-2.71618
ENSG00000101194	63910	SLC17A9	228993	Slc17a9	0.272379	4.02956	0.000144691	0.000902704	0.692777
ENSG00000101197	79444	BIRC7	329581	Birc7	0.257029	3.03045	0.00346334	0.0104948	-2.24237
ENSG00000101203	57642	COL20A1	73368	Col20a1	0.308238	2.88577	0.00524264	0.014501	-2.61731
ENSG00000101204	1137	CHRNA4	11438	Chrna4	0.278703	3.47853	0.000888722	0.00364076	-0.996417
ENSG00000101210	1917	EEF1A2	13628	Eef1a2	-0.771894	-5.0974	3.00395e-06	4.62512e-05	4.35442
ENSG00000101213	5753	PTK6	20459	Ptk6	0.293046	3.51554	0.000790401	0.00333638	-0.888094
ENSG00000101220	54976	C20orf27	67326	1700037H04Rik	-0.700083	-5.22547	1.84074e-06	3.20959e-05	4.82054
ENSG00000101222	25876	SPEF1	70997	Spef1	-0.493651	-3.78087	0.000334239	0.0016995	-0.0893366
ENSG00000101224	994	CDC25B	12531	Cdc25b	-0.314502	-3.53523	0.000742398	0.00317569	-0.830156
ENSG00000101236	11237	RNF24	51902	Rnf24	0.308634	2.75245	0.00759561	0.019469	-2.95015
ENSG00000101247	79133	NDUFAF5	69487	Ndufaf5	-0.894501	-6.10111	5.8345e-08	3.01286e-06	8.11692
ENSG00000101265	9770	RASSF2	215653	Rassf2	0.6083	2.42456	0.0180183	0.0386897	-3.71459
ENSG00000101266	1457	CSNK2A1	12995	Csnk2a1	-0.25538	-3.59184	0.000619326	0.00276065	-0.662349
ENSG00000101276	113278	SLC52A3	69698	Slc52a3	0.232398	2.89074	0.00516958	0.0143442	-2.60466
ENSG00000101280	51378	ANGPT4	11602	Angpt4	0.169459	2.30535	0.0242369	0.0493137	-3.97254
ENSG00000101290	8760	CDS2	110911	Cds2	-0.517717	-4.65092	1.59458e-05	0.000163843	2.77033
ENSG00000101306	85366	MYLK2	228785	Mylk2	0.201061	2.3582	0.0212771	0.0442116	-3.85955
ENSG00000101307	10326	SIRPB1	381484	Gm5150	0.29954	2.4275	0.0178849	0.0384688	-3.70809
ENSG00000101310	10483	SEC23B	27054	Sec23b	-0.262461	-3.06374	0.00314266	0.00974592	-2.15413
ENSG00000101323	54363	HAO1	15112	Hao1	0.316611	3.63687	0.000535557	0.00245909	-0.527606
ENSG00000101327	5173	PDYN	18610	Pdyn	-1.4951	-4.0218	0.000148584	0.000920999	0.667911
ENSG00000101331	140706	CCM2L	228788	Ccm2l	0.207198	2.33284	0.0226543	0.0465344	-3.91402
ENSG00000101333	5332	PLCB4	18798	Plcb4	-0.46249	-2.7965	0.00672817	0.0176385	-2.84156
ENSG00000101343	51340	CRNKL1	66877	Crnkl1	-0.548797	-3.99237	0.000164283	0.000992329	0.573868
ENSG00000101347	25939	SAMHD1	56045	Samhd1	0.566581	3.65486	0.000505213	0.00235248	-0.473478
ENSG00000101349	57144	PAK5	241656	Pak5	-0.552468	-4.32863	5.10104e-05	0.000395419	1.67223
ENSG00000101350	9371	KIF3B	16569	Kif3b	-0.364213	-3.38544	0.00118969	0.00455669	-1.26532
ENSG00000101363	63905	MANBAL	69161	Manbal	-0.440507	-5.31905	1.28341e-06	2.43607e-05	5.1641
ENSG00000101365	3420	IDH3B	170718	Idh3b	-0.808193	-5.92248	1.19453e-07	4.8205e-06	7.43131
ENSG00000101391	51654	CDK5RAP1	66971	Cdk5rap1	-0.458562	-5.39428	9.5885e-07	1.97245e-05	5.44201
ENSG00000101405	5020	OXT	18429	Oxt	0.283249	3.22032	0.00197294	0.00676536	-1.72956
ENSG00000101412	1869	E2F1	13555	E2f1	0.296346	3.42682	0.00104561	0.0041265	-1.1464
ENSG00000101413	58490	RPRD1B	70470	Rprd1b	-0.257519	-3.02875	0.00348054	0.0105342	-2.24687
ENSG00000101421	128866	CHMP4B	75608	Chmp4b	-0.452649	-6.73292	4.46055e-09	5.98873e-07	10.5802
ENSG00000101425	671	BPI	329547	Bpi	0.300707	3.14558	0.00246823	0.00807862	-1.93418
ENSG00000101435	128821	CST9L	77705	Cstdc2	0.234578	2.55506	0.0128837	0.0296092	-3.41983
ENSG00000101438	140679	SLC32A1	22348	Slc32a1	-1.65367	-4.80381	9.06762e-06	0.000107386	3.30512
ENSG00000101442	79913	ACTR5	109275	Actr5	-0.308764	-4.41876	3.69938e-05	0.000306088	1.97509
ENSG00000101444	191	AHCY	11615	Gm4737	-0.532529	-5.54478	5.32923e-07	1.30249e-05	6.00236
ENSG00000101445	26051	PPP1R16B	228852	Ppp1r16b	-0.251224	-3.42045	0.00106667	0.00418909	-1.16478
ENSG00000101448	57119	EPPIN	75526	Eppin	0.436585	3.71868	0.000410225	0.0019989	-0.279975
ENSG00000101452	60625	DHX35	71715	Dhx35	-0.421536	-4.88066	6.80798e-06	8.7273e-05	3.57703
ENSG00000101470	7125	TNNC2	21925	Tnnc2	-0.34589	-2.76318	0.00737528	0.0189937	-2.92382
ENSG00000101473	10005	ACOT8	170789	Acot8	-0.496469	-4.82513	8.37624e-06	0.00010162	3.38034
ENSG00000101474	57136	APMAP	71881	Apmap	-0.45788	-5.66391	3.33571e-07	9.28639e-06	6.44973
ENSG00000101489	56853	CELF4	108013	Celf4	-0.538615	-3.48329	0.000875443	0.00361086	-0.982516
ENSG00000101493	9658	ZNF516	329003	Zfp516	-0.277511	-2.57584	0.0122008	0.0283209	-3.37171
ENSG00000101557	9097	USP14	59025	Usp14	-0.260058	-2.95447	0.00431252	0.0124516	-2.44102
ENSG00000101574	64863	METTL4	76781	Mettl4	-0.358804	-2.85598	0.00570091	0.0154523	-2.69276
ENSG00000101577	9663	LPIN2	64898	Lpin2	-0.502198	-4.70808	1.29241e-05	0.000139017	2.96926
ENSG00000101608	10627	MYL12A	67268	Myl12a	-0.348552	-3.99402	0.000163365	0.000988883	0.579112
ENSG00000101624	79959	CEP76	225659	Cep76	-0.797449	-4.60068	1.91629e-05	0.000188695	2.59644
ENSG00000101639	55125	CEP192	70799	Cep192	-0.776823	-4.29948	5.65576e-05	0.000429979	1.57501
ENSG00000101654	8731	RNMT	67897	Rnmt	-0.242008	-2.87035	0.00547531	0.0149901	-2.65642
ENSG00000101665	4092	SMAD7	17131	Smad7	-0.444552	-2.8814	0.0053076	0.0146465	-2.6284
ENSG00000101752	57534	MIB1	225164	Mib1	-0.325548	-3.04392	0.0033301	0.0101969	-2.20676
ENSG00000101782	8780	RIOK3	66878	Riok3	0.565602	5.58214	4.60269e-07	1.16596e-05	6.14227
ENSG00000101811	1478	CSTF2	108062	Cstf2	-0.222081	-3.84439	0.000270619	0.00144175	0.107469
ENSG00000101843	5716	PSMD10	53380	Psmd10	-0.413116	-4.00322	0.000158318	0.000963547	0.608487
ENSG00000101849	6907	TBL1X	21372	Tbl1x	0.456951	3.30251	0.00153667	0.00557905	-1.50056
ENSG00000101856	10857	PGRMC1	53328	Pgrmc1	-0.519546	-6.31873	2.42062e-08	1.63965e-06	8.95931
ENSG00000101868	5422	POLA1	18968	Pola1	0.333027	3.68793	0.000453638	0.0021562	-0.373476
ENSG00000101890	2986	GUCY2F	245650	Gucy2f	0.232689	2.60853	0.0111929	0.0264665	-3.29538
ENSG00000101892	23439	ATP1B4			0.24311	3.16932	0.00229955	0.00763573	-1.86958
ENSG00000101911	5634	PRPS2	110639	Prps2	-1.09109	-5.66207	3.3601e-07	9.31078e-06	6.44277
ENSG00000101940	64743	WDR13	73447	Wdr13	-0.477586	-6.07464	6.4903e-08	3.24414e-06	8.01497
ENSG00000101955	8406	SRPX	51795	Srpx	0.810948	3.02915	0.00347642	0.0105249	-2.24579
ENSG00000101966	331	XIAP	11798	Xiap	-0.409206	-4.38464	4.17937e-05	0.00033627	1.86003
ENSG00000101974	286410	ATP11C	320940	Atp11c	-0.368409	-3.28395	0.00162641	0.00581163	-1.55263
ENSG00000101977	4168	MCF2	109904	Mcf2	-0.585988	-4.35437	4.65528e-05	0.000365121	1.75838
ENSG00000101986	215	ABCD1	11666	Abcd1	0.33108	3.29549	0.00157004	0.0056675	-1.52027
ENSG00000101997	28952	CCDC22	54638	Ccdc22	-0.69415	-4.73905	1.15278e-05	0.000127508	3.07757
ENSG00000102003	6855	SYP	20977	Syp	-0.445514	-4.07841	0.000122353	0.000792302	0.849937
ENSG00000102007	5355	PLP2	18824	Plp2	0.418971	3.20151	0.002088	0.00708274	-1.78141
ENSG00000102010	660	BMX	12169	Bmx	0.464382	4.03132	0.000143825	0.00089925	0.698402
ENSG00000102032	5973	RENBP	19703	Renbp	-0.218437	-2.52549	0.0139147	0.0314686	-3.48774
ENSG00000102034	2000	ELF4	56501	Elf4	0.449334	4.01986	0.000149573	0.000925138	0.661695
ENSG00000102038	6594	SMARCA1	93761	Smarca1	-0.306682	-2.81159	0.00645249	0.0170579	-2.80403
ENSG00000102048	140462	ASB9	69299	Asb9	0.257341	3.22784	0.00192867	0.00663955	-1.7088
ENSG00000102053	340554	ZC3H12B	547176	Zc3h12b	-0.368621	-3.37768	0.00121871	0.00464225	-1.2875
ENSG00000102054	5931	RBBP7	245688	Rbbp7	-0.596654	-5.41243	8.93517e-07	1.87378e-05	5.5093
ENSG00000102055	80316	PPP1R2C			0.293313	2.97535	0.00406167	0.0118685	-2.38681
ENSG00000102057	3750	KCND1	16506	Kcnd1	0.310886	3.22982	0.00191717	0.00661014	-1.70332
ENSG00000102078	9016	SLC25A14	20523	Slc25a14	-0.673708	-4.60014	1.92003e-05	0.000188806	2.5946
ENSG00000102098	10389	SCML2	107815	Scml2	0.201166	2.6515	0.00998344	0.0241306	-3.19389
ENSG00000102100	7355	SLC35A2	22232	Slc35a2	-0.479681	-3.46944	0.000914586	0.00372023	-1.0229
ENSG00000102103	10084	PQBP1	54633	Pqbp1	-0.580787	-4.46108	3.17794e-05	0.000272957	2.11846
ENSG00000102104	6247	RS1	20147	Rs1	0.282846	2.998	0.00380501	0.0112989	-2.32769
ENSG00000102109	27344	PCSK1N	30052	Pcsk1n	-0.368024	-2.86645	0.0055358	0.0151126	-2.66631
ENSG00000102125	6901	TAFAZZIN	66826	Taz	0.203857	3.14826	0.00244861	0.00802612	-1.9269
ENSG00000102144	5230	PGK1	18655	Pgk1	-0.578536	-4.17043	8.89591e-05	0.000616076	1.14907
ENSG00000102145	2623	GATA1	14460	Gata1	0.281123	3.33664	0.00138368	0.00513279	-1.40425
ENSG00000102172	6611	SMS	20603	Sms	-0.47196	-2.82878	0.00615125	0.0163906	-2.7611
ENSG00000102174	5251	PHEX	18675	Phex	0.209542	2.38886	0.0197111	0.0416024	-3.79298
ENSG00000102178	8266	UBL4A	27643	Ubl4a	-0.586088	-6.01805	8.14717e-08	3.729e-06	7.7974
ENSG00000102181	83692	CD99L2			-0.688754	-5.51514	5.98535e-07	1.40981e-05	5.89155
ENSG00000102189	8411	EEA1	216238	Eea1	-0.253251	-2.76448	0.00734901	0.0189454	-2.92063
ENSG00000102195	9248	GPR50			0.19892	2.69565	0.0088655	0.0219393	-3.08818
ENSG00000102221	9767	JADE3	382207	Jade3	0.374491	2.72532	0.00817987	0.0205969	-3.01638
ENSG00000102226	8237	USP11	236733	Usp11	-0.34373	-3.07828	0.00301156	0.00943233	-2.11539
ENSG00000102241	27336	HTATSF1	72459	Htatsf1	-0.360152	-4.61055	1.84844e-05	0.000183636	2.63054
ENSG00000102243	51442	VGLL1	170828	Vgll1	0.386997	3.60615	0.000591446	0.00266528	-0.619661
ENSG00000102265	7076	TIMP1	21857	Timp1	0.991909	3.71611	0.000413694	0.00201095	-0.287806
ENSG00000102287	2564	GABRE			0.607253	4.92271	5.81513e-06	7.70973e-05	3.72667
ENSG00000102290	27328	PCDH11X	245578	Pcdh11x	-1.32806	-3.78754	0.000326942	0.00167385	-0.0687786
ENSG00000102309	5303	PIN4	69713	Pin4	-0.346408	-4.40732	3.85401e-05	0.000316155	1.93646
ENSG00000102312	64840	PORCN	53627	Porcn	-0.304327	-3.29411	0.00157667	0.00568636	-1.52414
ENSG00000102313	347365	ITIH6			0.351245	3.31878	0.00146187	0.0053704	-1.45474
ENSG00000102316	10916	MAGED2	80884	Maged2	-0.464201	-5.26336	1.59106e-06	2.86092e-05	4.95937
ENSG00000102317	5935	RBM3	19652	Rbm3	-2.17338	-7.53347	1.62869e-10	8.6316e-08	13.7545
ENSG00000102349	11279	KLF8	245671	Klf8	-0.526113	-3.60842	0.00058714	0.00264943	-0.612888
ENSG00000102359	27286	SRPX2	68792	Srpx2	0.363076	2.69326	0.00892292	0.022057	-3.09394
ENSG00000102362	94121	SYTL4	27359	Sytl4	0.261892	3.39251	0.00116382	0.00448749	-1.24508
ENSG00000102383	158866	ZDHHC15	108672	Zdhhc15	-0.226674	-2.51326	0.0143625	0.0322927	-3.51563
ENSG00000102385	1821	DRP2	13497	Drp2	-0.887532	-4.24835	6.77281e-05	0.000496737	1.40539
ENSG00000102387	54457	TAF7L	619332	Taf7l2	-0.420289	-3.15695	0.00238604	0.00786777	-1.90328
ENSG00000102390	51260	PBDC1	67683	Pbdc1	-0.562137	-4.66488	1.51497e-05	0.000157448	2.8188
ENSG00000102401	51566	ARMCX3	71703	Armcx3	-0.328477	-2.85412	0.00573069	0.0155121	-2.69744
ENSG00000102409	56271	BEX4	328660	Bex6	-0.745842	-6.5924	7.9348e-09	8.32286e-07	10.028
ENSG00000102452	259232	NALCN	338370	Nalcn	-0.300408	-3.18095	0.00222088	0.0074321	-1.83779
ENSG00000102466	2259	FGF14	14169	Fgf14	-0.478844	-3.75809	0.000360364	0.00180487	-0.159411
ENSG00000102471	54602	NDFIP2	76273	Ndfip2	-0.869415	-5.60012	4.28863e-07	1.10729e-05	6.20975
ENSG00000102524	10673	TNFSF13B	24099	Tnfsf13b	0.524547	2.60907	0.011177	0.0264381	-3.29412
ENSG00000102531	22862	FNDC3A	319448	Fndc3a	-0.480393	-4.25485	6.61984e-05	0.000487958	1.42688
ENSG00000102539	2862	MLNR			0.182238	2.83531	0.00604025	0.0161406	-2.74474
ENSG00000102543	81602	CDADC1	71891	Cdadc1	-0.450578	-3.5522	0.000703271	0.00304012	-0.780059
ENSG00000102547	81617	CAB39L	69008	Cab39l	-0.465239	-3.52639	0.00076359	0.00324566	-0.856187
ENSG00000102572	8428	STK24	223255	Stk24	-0.256058	-3.66825	0.000483686	0.00227168	-0.433051
ENSG00000102678	2254	FGF9	14180	Fgf9	-0.560199	-3.98147	0.000170496	0.001021	0.539129
ENSG00000102743	10166	SLC25A15	18408	Slc25a15	-0.287474	-3.13697	0.00253223	0.00823588	-1.95752
ENSG00000102753	3839	KPNA3	16648	Kpna3	-0.249426	-4.26049	6.48971e-05	0.000480771	1.44556
ENSG00000102755	2321	FLT1	14254	Flt1	0.551484	2.50172	0.0147967	0.0330867	-3.54184
ENSG00000102780	160851	DGKH	380921	Dgkh	-0.895656	-4.97862	4.7116e-06	6.5848e-05	3.92654
ENSG00000102794	730249	ACOD1	16365	Acod1	0.415272	4.92734	5.71486e-06	7.62196e-05	3.74318
ENSG00000102796	79758	DHRS12			-0.321247	-3.38833	0.00117903	0.00453139	-1.25703
ENSG00000102802	84935	MEDAG	70717	Medag	0.36889	3.41868	0.0010726	0.00420581	-1.16989
ENSG00000102804	8848	TSC22D1	21807	Tsc22d1	-0.189468	-2.41529	0.018445	0.0394209	-3.73505
ENSG00000102805	1203	CLN5	211286	Cln5	-0.517058	-3.76107	0.000356833	0.00178985	-0.150244
ENSG00000102837	10562	OLFM4	380924	Olfm4	-0.283271	-2.60569	0.0112775	0.0266256	-3.30205
ENSG00000102858	23295	MGRN1	17237	Mgrn1	-0.259662	-3.94107	0.000195538	0.00112997	0.410947
ENSG00000102871	8717	TRADD	71609	Tradd	0.302475	3.45961	0.000943328	0.00381403	-1.05146
ENSG00000102878	3299	HSF4	26386	Hsf4	0.26923	3.4346	0.00102043	0.00405416	-1.12394
ENSG00000102879	11151	CORO1A	12721	Coro1a	-0.597677	-3.18017	0.00222607	0.00744698	-1.83992
ENSG00000102882	5595	MAPK3	26417	Mapk3	-0.340759	-4.57671	2.0912e-05	0.000200928	2.51384
ENSG00000102886	79153	GDPD3	68616	Gdpd3	0.392078	4.06113	0.000129846	0.000830189	0.794207
ENSG00000102890	79767	ELMO3	234683	Elmo3	0.241848	3.18617	0.00218643	0.00733703	-1.8235
ENSG00000102893	5257	PHKB	102093	Phkb	-0.586613	-5.72158	2.65599e-07	8.10392e-06	6.66742
ENSG00000102897	57149	LYRM1	73919	Lyrm1	-0.323404	-4.68077	1.42908e-05	0.000150446	2.87406
ENSG00000102900	9688	NUP93	71805	Nup93	-0.637179	-5.07249	3.30245e-06	5.00436e-05	4.26432
ENSG00000102921	9683	N4BP1	80750	N4bp1	0.143788	2.35938	0.0212144	0.0441133	-3.85698
ENSG00000102931	23568	ARL2BP	107566	Arl2bp	-0.664228	-5.58375	4.57359e-07	1.16004e-05	6.14833
ENSG00000102970	6361	CCL17	20295	Ccl17	0.243821	3.53027	0.000754224	0.00321467	-0.844773
ENSG00000102974	10664	CTCF	13018	Ctcf	-0.1597	-2.54072	0.0133749	0.0305047	-3.45285
ENSG00000102978	5432	POLR2C	20021	Polr2c	-0.457361	-4.49683	2.79366e-05	0.00024763	2.24015
ENSG00000103018	80777	CYB5B	66427	Cyb5b	-0.543682	-4.51107	2.65356e-05	0.00023804	2.28875
ENSG00000103021	29070	CCDC113	244608	Ccdc113	-0.934298	-5.7536	2.33961e-07	7.49086e-06	6.78862
ENSG00000103023	221191	PRSS54	70993	Prss54	0.257606	3.0167	0.00360443	0.0108375	-2.2786
ENSG00000103024	4832	NME3	79059	Nme3	-0.267098	-3.1257	0.00261834	0.00845346	-1.98801
ENSG00000103034	65009	NDRG4	234593	Ndrg4	-0.839099	-6.18632	4.13787e-08	2.46546e-06	8.44586
ENSG00000103035	5713	PSMD7	17463	Psmd7	-0.484932	-4.31828	5.29176e-05	0.000407225	1.63765
ENSG00000103037	79918	SETD6	66083	Setd6	-0.370144	-3.3592	0.00129054	0.00486251	-1.34018
ENSG00000103047	79613	TANGO6	272538	Tango6	-0.186044	-2.40797	0.0187883	0.0400018	-3.75115
ENSG00000103056	55512	SMPD3	58994	Smpd3	-0.531187	-3.85454	0.000261599	0.00140602	0.139096
ENSG00000103067	80004	ESRP2	77411	Esrp2	0.387016	3.58699	0.000629065	0.00279231	-0.676805
ENSG00000103126	8312	AXIN1	12005	Axin1	0.303853	3.89042	0.000231957	0.00128264	0.251356
ENSG00000103148	8131	NPRL3	17168	Nprl3	0.382557	3.9651	0.000180244	0.00106231	0.487111
ENSG00000103152	4350	MPG	268395	Mpg	-0.185103	-2.60606	0.0112665	0.026609	-3.30118
ENSG00000103154	54550	NECAB2	117148	Necab2	-0.758639	-5.01509	4.10532e-06	5.94799e-05	4.05743
ENSG00000103160	83693	HSDL1	72552	Hsdl1	-0.71313	-4.68291	1.4179e-05	0.000149503	2.8815
ENSG00000103174	51172	NAGPA	27426	Nagpa	-0.435882	-3.07691	0.00302363	0.00946128	-2.11903
ENSG00000103194	9100	USP10	22224	Usp10	-0.435214	-6.14876	4.81516e-08	2.68789e-06	8.30073
ENSG00000103197	7249	TSC2	22084	Tsc2	-0.484855	-4.77898	9.94356e-06	0.000114496	3.21769
ENSG00000103227	64788	LMF1	76483	Lmf1	0.42395	3.82489	0.000288805	0.00151721	0.0468132
ENSG00000103241	2294	FOXF1	15227	Foxf1	0.778322	2.87027	0.00547659	0.0149916	-2.65663
ENSG00000103248	64779	MTHFSD	234814	Mthfsd	-0.338843	-3.73766	0.000385445	0.00190326	-0.222025
ENSG00000103264	79791	FBXO31	76454	Fbxo31	-0.416425	-3.41485	0.0010855	0.0042506	-1.18091
ENSG00000103266	10273	STUB1	56424	Stub1	-0.163054	-2.86676	0.00553091	0.0151054	-2.66551
ENSG00000103269	9028	RHBDL1	214951	Rhbdl1	-0.28044	-3.22261	0.00195934	0.00671987	-1.72324
ENSG00000103275	7329	UBE2I	22196	Ube2i	-0.682121	-5.19716	2.052e-06	3.4785e-05	4.71709
ENSG00000103316	1428	CRYM	12971	Crym	-1.37651	-4.40206	3.92724e-05	0.000319816	1.91871
ENSG00000103319	29904	EEF2K			-0.248625	-2.36954	0.0206851	0.0432763	-3.835
ENSG00000103326	6650	CAPN15			0.368574	4.44044	3.4227e-05	0.000288047	2.04843
ENSG00000103342	2935	GSPT1	14852	Gspt1	0.232406	3.39036	0.00117164	0.00451245	-1.25124
ENSG00000103343	7727	ZNF174	385674	Zfp174	-0.218647	-3.4525	0.000964669	0.00388006	-1.0721
ENSG00000103353	56061	UBFD1	28018	Ubfd1	-0.304375	-3.91245	0.00021538	0.00121025	0.320616
ENSG00000103355	260429	PRSS33	353130	Prss33	0.346617	3.11316	0.00271734	0.00870053	-2.02182
ENSG00000103356	124454	EARS2	67417	Ears2	-0.543106	-4.19016	8.30446e-05	0.000582933	1.21371
ENSG00000103363	6923	ELOB	67673	Elob	-0.441386	-5.44416	7.89689e-07	1.72865e-05	5.62712
ENSG00000103415	3163	HMOX2			-0.876943	-5.72352	2.63561e-07	8.0969e-06	6.67478
ENSG00000103423	9093	DNAJA3			-0.314274	-3.24176	0.00184908	0.00642211	-1.67022
ENSG00000103489	64131	XYLT1			0.482619	3.47112	0.00090973	0.00370571	-1.01799
ENSG00000103494	23322	RPGRIP1L	244585	Rpgrip1l	-0.763764	-4.39628	4.00921e-05	0.000325177	1.89923
ENSG00000103502	10423	CDIPT	52858	Cdipt	-0.165852	-2.84592	0.0058637	0.0157747	-2.71808
ENSG00000103507	10295	BCKDK	12041	Bckdk	-0.263087	-4.12241	0.000105103	0.000703915	0.99249
ENSG00000103512	23420	NOMO1			-0.706397	-4.84257	7.84904e-06	9.68071e-05	3.442
ENSG00000103534	79838	TMC5	74424	Tmc5	0.353274	3.26318	0.00173271	0.00610908	-1.61068
ENSG00000103546	6530	SLC6A2	20538	Slc6a2	0.366917	3.20199	0.00208496	0.0070748	-1.78007
ENSG00000103591	79719	AAGAB	66939	Aagab	-0.451778	-3.97702	0.000173097	0.00102953	0.524962
ENSG00000103599	64799	IQCH	78250	Iqch	0.328424	3.01151	0.00365906	0.0109656	-2.29224
ENSG00000103642	114294	LACTB	80907	Lactb	-0.279162	-2.32721	0.0229708	0.0470754	-3.92606
ENSG00000103653	1445	CSK	12988	Csk	0.26312	3.36325	0.00127449	0.00481286	-1.32868
ENSG00000103707	123263	MTFMT	69606	Mtfmt	-0.509305	-4.83644	8.03054e-06	9.83144e-05	3.42031
ENSG00000103723	8120	AP3B2	11775	Ap3b2	-0.575981	-4.3432	4.84384e-05	0.000377662	1.72097
ENSG00000103769	8766	RAB11A	53869	Rab11a	-0.416843	-3.84318	0.000271713	0.00144571	0.103708
ENSG00000103994	64397	ZNF106	20402	Zfp106	-0.513604	-4.86656	7.17661e-06	9.02747e-05	3.52698
ENSG00000104044	4948	OCA2			-0.603149	-2.50714	0.0145916	0.0326874	-3.52956
ENSG00000104055	9333	TGM5	74176	Tgm5	0.367192	3.64753	0.000517374	0.00239747	-0.495554
ENSG00000104081	90427	BMF	171543	Bmf	0.364911	3.78182	0.000333192	0.00169577	-0.0864169
ENSG00000104093	23312	DMXL2	235380	Dmxl2	-0.955064	-6.12772	5.24153e-08	2.79998e-06	8.21951
ENSG00000104112	29106	SCG3	20255	Scg3	-0.886821	-5.20325	2.00462e-06	3.41837e-05	4.73934
ENSG00000104140	171177	RHOV	228543	Rhov	0.171597	2.38885	0.0197115	0.0416024	-3.793
ENSG00000104142	57617	VPS18	228545	Vps18	-0.276962	-3.42214	0.00106105	0.00417188	-1.15991
ENSG00000104154	7782	SLC30A4	22785	Slc30a4	-0.472622	-4.7122	1.2729e-05	0.000137464	2.98367
ENSG00000104164	26258	BLOC1S6	18457	Bloc1s6	-0.644143	-4.96307	4.99608e-06	6.868e-05	3.87085
ENSG00000104177	50804	MYEF2	17876	Myef2	0.297971	3.12516	0.00262251	0.00846193	-1.98945
ENSG00000104205	23678	SGK3	170755	Sgk3	0.205154	2.38132	0.0200862	0.0422559	-3.80941
ENSG00000104213	5157	PDGFRL	68797	Pdgfrl	-0.411984	-2.93101	0.00461136	0.013143	-2.50157
ENSG00000104221	55290	BRF2	66653	Brf2	-0.259754	-2.90503	0.00496467	0.0139098	-2.5682
ENSG00000104231	79752	ZFAND1	66361	Zfand1	-0.583872	-3.73657	0.00038682	0.00190795	-0.225337
ENSG00000104237	6101	RP1	19888	Rp1	0.196498	2.72325	0.0082261	0.0206901	-3.02141
ENSG00000104290	7976	FZD3	14365	Fzd3	-0.423511	-3.13939	0.00251411	0.00819549	-1.95097
ENSG00000104313	2138	EYA1	14048	Eya1	-0.706724	-3.42906	0.00103831	0.00410334	-1.13995
ENSG00000104320	4683	NBN	27354	Nbn	-0.459596	-4.92746	5.71226e-06	7.62196e-05	3.74362
ENSG00000104325	1666	DECR1	67460	Decr1	-0.339469	-3.58644	0.000630183	0.00279548	-0.678452
ENSG00000104327	793	CALB1	12307	Calb1	-1.98687	-4.93507	5.5513e-06	7.44821e-05	3.77076
ENSG00000104343	55284	UBE2W	66799	Ube2w	-0.563639	-3.81382	0.000299635	0.00156023	0.0124942
ENSG00000104361	79815	NIPAL2	223473	Nipal2	-0.387833	-3.48068	0.000882701	0.00362568	-0.990141
ENSG00000104369	56704	JPH1	57339	Jph1	-0.600559	-3.85409	0.00026199	0.00140774	0.137703
ENSG00000104375	6788	STK3	56274	Stk3	0.505467	3.56763	0.000669395	0.00292809	-0.734359
ENSG00000104381	54332	GDAP1	14545	Gdap1	-0.805694	-6.44201	1.46627e-08	1.26159e-06	9.43957
ENSG00000104388	5862	RAB2A	59021	Rab2a	-0.55598	-6.05046	7.153e-08	3.41351e-06	7.92193
ENSG00000104408	3646	EIF3E	16341	Eif3e	-0.455403	-4.80334	9.08352e-06	0.000107386	3.30346
ENSG00000104415	8840	CCN4	22402	Ccn4	0.348793	3.25477	0.00177757	0.00624538	-1.6341
ENSG00000104419	10397	NDRG1	17988	Ndrg1	0.47406	2.5435	0.0132783	0.0303222	-3.44646
ENSG00000104427	51101	ZC2HC1A	67306	Zc2hc1a	-0.407889	-2.58301	0.011973	0.027882	-3.35503
ENSG00000104435	11075	STMN2	20257	Stmn2	-0.970741	-5.65828	3.41067e-07	9.40925e-06	6.4285
ENSG00000104447	7227	TRPS1	83925	Trps1	0.422392	3.31095	0.00149741	0.00547403	-1.47681
ENSG00000104450	6674	SPAG1	26942	Spag1	-0.607285	-4.04529	0.000137099	0.000864718	0.743268
ENSG00000104499	2765	GML	625599	Gml	0.474371	3.68385	0.000459724	0.00218101	-0.385858
ENSG00000104518	79792	GSDMD			0.207923	2.54661	0.0131709	0.0301144	-3.43929
ENSG00000104529	1936	EEF1D			0.288816	3.16742	0.00231265	0.00766785	-1.87476
ENSG00000104537	312	ANXA13	69787	Anxa13	0.304153	2.52667	0.0138723	0.031408	-3.48505
ENSG00000104549	6713	SQLE	20775	Sqle	-0.660895	-4.35277	4.6819e-05	0.000366669	1.75301
ENSG00000104611	63898	SH2D4A			0.213264	3.01646	0.00360699	0.0108404	-2.27924
ENSG00000104626	90459	ERI1	67276	Eri1	0.19371	2.51173	0.0144195	0.0323812	-3.51912
ENSG00000104660	23484	LEPROTL1	68192	Leprotl1	-0.404099	-5.04451	3.67245e-06	5.45424e-05	4.16335
ENSG00000104671	10671	DCTN6	22428	Dctn6	-0.479985	-6.1285	5.22499e-08	2.79998e-06	8.22254
ENSG00000104679	203069	R3HCC1	71843	R3hcc1	0.185045	2.34131	0.0221857	0.0457456	-3.89588
ENSG00000104687	2936	GSR	14782	Gsr	-0.449687	-3.19805	0.00210983	0.00714597	-1.79092
ENSG00000104689	8797	TNFRSF10A			0.284444	2.98748	0.00392225	0.0115635	-2.35518
ENSG00000104691	7993	UBXN8	108159	Ubxn8	-0.543732	-4.8592	7.37671e-06	9.22416e-05	3.50089
ENSG00000104714	157697	ERICH1			-0.578109	-4.45369	3.26351e-05	0.000277667	2.09338
ENSG00000104722	4741	NEFM			-1.49003	-6.12189	5.36608e-08	2.83642e-06	8.19703
ENSG00000104723	7991	TUSC3	80286		-1.55995	-5.41652	8.79421e-07	1.85529e-05	5.52447
ENSG00000104728	9639	ARHGEF10			0.407171	2.70375	0.00867317	0.0215561	-3.06863
ENSG00000104738	4173	MCM4	17217	Mcm4	-0.37738	-3.40437	0.00112158	0.00435716	-1.21104
ENSG00000104756	54793	KCTD9	105440	Kctd9	-0.388954	-3.17381	0.00226889	0.00755882	-1.85732
ENSG00000104763	427	ASAH1	11886	Asah1	-0.285753	-4.25237	6.67781e-05	0.000490998	1.41868
ENSG00000104765	665	BNIP3L	12177	Bnip3l	-0.375865	-3.1773	0.00224526	0.00749622	-1.84776
ENSG00000104804	7288	TULP2	56734	Tulp2	0.269827	3.00356	0.0037443	0.0111565	-2.31312
ENSG00000104812	2997	GYS1	14936	Gys1	0.243294	2.70926	0.00854466	0.0213121	-3.05532
ENSG00000104814	11184	MAP4K1			0.181161	2.48799	0.0153293	0.0340596	-3.57292
ENSG00000104826	3972	LHB			0.257405	3.2743	0.00167502	0.00594734	-1.57964
ENSG00000104827	1082	CGB3			0.397675	3.90079	0.000224001	0.0012479	0.28395
ENSG00000104848	3743	KCNA7	16495	Kcna7	0.293868	3.09807	0.00284117	0.00900934	-2.0624
ENSG00000104853	1209	CLPTM1	56457	Clptm1	-0.522836	-3.65586	0.000503574	0.00234594	-0.470462
ENSG00000104856	5971	RELB	19698	Relb	0.2893	3.09473	0.0028693	0.00907424	-2.07136
ENSG00000104859	11129	CLASRP	53609	Clasrp	0.347022	3.95615	0.000185801	0.00108522	0.458709
ENSG00000104863	64130	LIN7B	22342	Lin7b	-0.718167	-5.3338	1.21224e-06	2.35651e-05	5.21847
ENSG00000104872	55011	PIH1D1	68845	Pih1d1	-0.308062	-4.38104	4.23343e-05	0.000339149	1.84792
ENSG00000104881	10848	PPP1R13L	333654	Ppp1r13l	0.459813	4.57098	2.13527e-05	0.000204121	2.49412
ENSG00000104884	2068	ERCC2	13871	Ercc2	0.159628	2.29937	0.0245937	0.049943	-3.98518
ENSG00000104886	55111	PLEKHJ1	78670	Plekhj1	-0.186765	-3.19648	0.00211981	0.00717373	-1.79523
ENSG00000104892	147700	KLC3	232943	Klc3	0.420591	3.81524	0.00029823	0.00155557	0.0168759
ENSG00000104894	951	CD37	12493	Cd37	0.245678	3.00242	0.00375668	0.0111867	-2.31611
ENSG00000104897	8175	SF3A2	20222	Sf3a2	0.279721	2.85135	0.00577523	0.0156055	-2.70441
ENSG00000104901	27120	DKKL1	50722	Dkkl1	0.333592	3.53221	0.000749581	0.00319882	-0.839061
ENSG00000104903	4066	LYL1	17095	Lyl1	0.402362	4.51508	2.61539e-05	0.000235245	2.30243
ENSG00000104904	4946	OAZ1	18245	Oaz1	-0.401072	-5.06697	3.37237e-06	5.07216e-05	4.2444
ENSG00000104915	8677	STX10			0.135182	2.47168	0.0159838	0.0351954	-3.60964
ENSG00000104918	56729	RETN	57264	Retn	0.297674	3.39109	0.00116896	0.00450301	-1.24914
ENSG00000104921	2208	FCER2	14128	Fcer2a	0.29485	3.01719	0.00359939	0.0108272	-2.27733
ENSG00000104938	10332	CLEC4M	69142	Cd209f	0.217948	2.69176	0.00895926	0.0221246	-3.09756
ENSG00000104941	81492	RSPH6A	83434	Rsph6a	0.304027	3.88594	0.000235472	0.00129851	0.237311
ENSG00000104951	259307	IL4I1	14204	Il4i1	0.224767	2.74139	0.007829	0.0199152	-2.97721
ENSG00000104964	166	TLE5	14797	Tle5	-0.491334	-5.41614	8.80709e-07	1.85529e-05	5.52307
ENSG00000104967	4858	NOVA2	384569	Nova2	0.536273	2.63652	0.010391	0.0249331	-3.22943
ENSG00000104970	90011	KIR3DX1			0.345333	4.05785	0.000131319	0.000836906	0.78364
ENSG00000104972	10859	LILRB1			0.308272	4.11678	0.000107171	0.000715183	0.974207
ENSG00000104979	28974	C19orf53	101966	D8Ertd738e	-0.304023	-3.80644	0.000307074	0.00159099	-0.0103641
ENSG00000105011	55723	ASF1B			0.30341	3.51827	0.000783587	0.00331387	-0.88009
ENSG00000105053	51231	VRK3	101568	Vrk3	-0.248278	-3.15666	0.00238807	0.00787124	-1.90405
ENSG00000105058	26017	FAM32A	67922	Fam32a	-0.302113	-4.18827	8.35944e-05	0.00058592	1.2075
ENSG00000105085	9441	MED26	70625	Med26	0.306325	4.48922	2.87155e-05	0.000252754	2.21418
ENSG00000105122	64926	RASAL3	320484	Rasal3	0.300675	3.10851	0.00275496	0.00879411	-2.03434
ENSG00000105127	10270	AKAP8	56399	Akap8	-0.542631	-3.76939	0.000347174	0.00175056	-0.124696
ENSG00000105137	85360	SYDE1	71709	Syde1	0.327271	3.79164	0.000322527	0.00165614	-0.0561122
ENSG00000105141	23581	CASP14	12365	Casp14	0.404557	5.69967	2.89634e-07	8.46579e-06	6.58465
ENSG00000105171	10775	POP4	66161	Pop4	-0.880345	-7.12392	8.89979e-10	2.38977e-07	12.1258
ENSG00000105185	9141	PDCD5	56330	Pdcd5	-0.334354	-3.86207	0.00025509	0.00138061	0.162608
ENSG00000105193	6217	RPS16	20055	Rps16	-0.127555	-2.63302	0.0104882	0.0251276	-3.2377
ENSG00000105197	92609	TIMM50	66525	Timm50	-0.635676	-4.89757	6.3902e-06	8.31305e-05	3.63714
ENSG00000105202	2091	FBL			-0.219653	-3.2998	0.00154947	0.00561204	-1.50817
ENSG00000105220	2821	GPI			-0.739258	-5.45121	7.68303e-07	1.70594e-05	5.65331
ENSG00000105223	23646	PLD3	18807	Pld3	-0.580937	-3.56849	0.000667539	0.00292251	-0.731788
ENSG00000105227	57716	PRX	19153	Prx	0.250531	3.59842	0.000606353	0.00271182	-0.642732
ENSG00000105246	10148	EBI3	50498	Ebi3	0.240276	2.43545	0.0175284	0.03788	-3.69048
ENSG00000105258	5438	POLR2I	69920	Polr2i	-0.144204	-2.4261	0.0179485	0.0385643	-3.71119
ENSG00000105261	728361	OVOL3	381867	Ovol3	0.257173	2.47049	0.0160325	0.0352641	-3.61231
ENSG00000105281	6510	SLC1A5	20514	Slc1a5	0.328567	3.2581	0.00175964	0.00618885	-1.62481
ENSG00000105287	25865	PRKD2	101540	Prkd2	0.424298	3.60779	0.000588338	0.00265306	-0.614778
ENSG00000105323	11100	HNRNPUL1	232989	Hnrnpul1	0.222292	2.49048	0.0152313	0.033883	-3.56729
ENSG00000105327	27113	BBC3	170770	Bbc3	0.359167	2.84565	0.00586824	0.0157805	-2.71877
ENSG00000105357	79784	MYH14	71960	Myh14	0.243976	2.47937	0.0156722	0.0346496	-3.59236
ENSG00000105364	51073	MRPL4	66163	Mrpl4	-0.260062	-2.57056	0.0123711	0.0286369	-3.38396
ENSG00000105376	7087	ICAM5	15898	Icam5	-0.367705	-2.9678	0.00415081	0.0120834	-2.40645
ENSG00000105379	2109	ETFB	110826	Etfb	-0.33392	-4.11673	0.000107189	0.000715183	0.974045
ENSG00000105383	945	CD33	233186	Siglecf	0.219882	2.30897	0.0240232	0.048953	-3.96487
ENSG00000105388	1048	CEACAM5	26366	Ceacam10	0.194761	2.98959	0.00389845	0.0115102	-2.34967
ENSG00000105392	1406	CRX	12951	Crx	0.308402	3.21592	0.0019993	0.00683646	-1.74171
ENSG00000105393	29086	BABAM1	68251	Babam1	-0.699821	-6.7036	5.031e-09	6.45346e-07	10.4648
ENSG00000105397	7297	TYK2	54721	Tyk2	0.225083	2.78554	0.00693507	0.018068	-2.86871
ENSG00000105401	11140	CDC37	12539	Cdc37	-0.360379	-3.33109	0.00140754	0.00520598	-1.41996
ENSG00000105402	8775	NAPA	108124	Napa	-0.459665	-4.4774	2.99657e-05	0.000260569	2.17394
ENSG00000105404	10567	RABAC1	14470	Rabac1	-0.336774	-3.77665	0.000338934	0.00171632	-0.102329
ENSG00000105409	478	ATP1A3	232975	Atp1a3	-1.00889	-4.65527	1.56937e-05	0.000161842	2.78541
ENSG00000105427	84518	CNFN	72383	Cnfn	-0.435589	-4.32123	5.23674e-05	0.000403762	1.6475
ENSG00000105428	148066	ZNRF4	20834	Znrf4	0.219485	2.66192	0.00970842	0.0235876	-3.16905
ENSG00000105443	9266	CYTH2	19158	Cyth2	-0.434103	-4.67845	1.44133e-05	0.000151576	2.86598
ENSG00000105464	2906	GRIN2D	14814	Grin2d	0.560773	3.832	0.00028204	0.00148925	0.0689153
ENSG00000105467	23546	SYNGR4	58867	Syngr4	0.246206	2.81339	0.00642034	0.0169818	-2.79955
ENSG00000105492	946	SIGLEC6	233186	Siglecf	0.210199	2.89213	0.00514935	0.014294	-2.60113
ENSG00000105516	1628	DBP	13170	Dbp	-1.19148	-5.79749	1.96563e-07	6.6197e-06	6.95509
ENSG00000105518	374882	TMEM205	235043	Tmem205	-0.430695	-3.84306	0.000271823	0.00144592	0.103328
ENSG00000105523	54854	FAM83E	73813	Fam83e	0.237301	2.59049	0.0117395	0.0274653	-3.33761
ENSG00000105538	54922	RASIP1	69903	Rasip1	0.461649	4.09623	0.000115058	0.000756979	0.907584
ENSG00000105550	26291	FGF21	56636	Fgf21	0.204886	2.78502	0.00694503	0.0180775	-2.86999
ENSG00000105552	587	BCAT2	12036	Bcat2	0.367494	5.29257	1.42159e-06	2.63137e-05	5.06667
ENSG00000105556	54531	MIER2	70427	Mier2	0.425098	4.36845	4.4277e-05	0.000351041	1.80562
ENSG00000105559	57664	PLEKHA4	69217	Plekha4	0.377493	4.84865	7.673e-06	9.52105e-05	3.46352
ENSG00000105568	5518	PPP2R1A	51792	Ppp2r1a	-0.520445	-4.59744	1.93904e-05	0.000189837	2.58527
ENSG00000105583	51398	WDR83OS			-0.292345	-3.27371	0.00167804	0.00595699	-1.58129
ENSG00000105607	2639	GCDH	270076	Gcdh	-0.291728	-3.9068	0.000219522	0.00122907	0.302819
ENSG00000105619	29844	TFPT			-0.322958	-3.58585	0.000631384	0.00279876	-0.680214
ENSG00000105639	3718	JAK3	16453	Jak3	0.281245	2.93847	0.00451434	0.0129208	-2.48236
ENSG00000105640	6142	RPL18A	76808	Rpl18a	-0.383061	-3.10449	0.00278784	0.00887609	-2.04515
ENSG00000105643	27106	ARRDC2	70807	Arrdc2	0.791923	3.72671	0.000399554	0.00195686	-0.255465
ENSG00000105647	5296	PIK3R2	18709	Pik3r2	-0.19702	-2.35396	0.0215016	0.0445609	-3.86867
ENSG00000105650	5143	PDE4C	110385	Pde4c	0.491229	4.61442	1.82249e-05	0.000181608	2.64392
ENSG00000105668	11045	UPK1A	109637	Upk1a	0.279526	2.87969	0.00533331	0.0147033	-2.63276
ENSG00000105669	11316	COPE	59042	Cope	-0.232995	-3.01063	0.0036684	0.0109872	-2.29455
ENSG00000105675	495	ATP4A	11944	Atp4a	0.326075	3.60492	0.000593796	0.00267175	-0.623336
ENSG00000105676	93436	ARMC6	76813	Armc6	0.229991	2.8507	0.00578575	0.0156255	-2.70604
ENSG00000105677	10430	TMEM147	69804	Tmem147	-0.25015	-2.91101	0.00488117	0.0137331	-2.5529
ENSG00000105679	26330	GAPDHS	14447	Gapdhs	0.280368	3.14199	0.00249476	0.0081469	-1.94393
ENSG00000105696	25789	TMEM59L	67937	Tmem59l	-0.510965	-3.12889	0.00259367	0.00839369	-1.97938
ENSG00000105698	7392	USF2	22282	Usf2	0.160872	2.35041	0.0216917	0.0448971	-3.87632
ENSG00000105732	64763	ZNF574	232976	Zfp574	0.324024	4.14957	9.56528e-05	0.000652501	1.08093
ENSG00000105737	2901	GRIK5	14809	Grik5	0.328232	3.35314	0.00131497	0.00493886	-1.35743
ENSG00000105738	23094	SIPA1L3	74206	Sipa1l3	0.264978	3.14829	0.00244843	0.00802612	-1.92683
ENSG00000105755	23474	ETHE1	66071	Ethe1	-0.220115	-2.31233	0.0238261	0.0485858	-3.95774
ENSG00000105778	23080	AVL9	78937	Avl9	-0.695495	-6.28704	2.75272e-08	1.81167e-06	8.83617
ENSG00000105784	154661	RUNDC3B	242819	Rundc3b	-0.374687	-3.28518	0.00162032	0.00579595	-1.54919
ENSG00000105792	79846	CFAP69	207686	Cfap69	-0.226158	-2.52368	0.01398	0.031588	-3.49186
ENSG00000105793	101927446	LOC101927446			-0.492219	-4.50969	2.66682e-05	0.000238827	2.28404
ENSG00000105808	10156	RASA4	54153	Rasa4	0.264238	2.60468	0.0113078	0.0266754	-3.30443
ENSG00000105819	9512	PMPCB	73078	Pmpcb	-0.487225	-6.1371	5.04696e-08	2.77707e-06	8.25572
ENSG00000105821	27000	DNAJC2	22791	Dnajc2	-0.275472	-3.00142	0.00376753	0.0112107	-2.31872
ENSG00000105829	10282	BET1			-0.594816	-5.73327	2.53584e-07	7.85681e-06	6.71165
ENSG00000105849	221830	POLR1F	28071	Polr1f	-0.219835	-2.76651	0.00730827	0.0188621	-2.91565
ENSG00000105851	5294	PIK3CG	30955	Pik3cg	-0.379339	-3.01025	0.00367254	0.0109947	-2.29557
ENSG00000105856	26959	HBP1			0.414908	4.07532	0.00012366	0.000799739	0.839971
ENSG00000105865	11062	DUS4L			-0.728607	-7.73028	7.18637e-11	5.12767e-08	14.5391
ENSG00000105875	29062	WDR91	101240	Wdr91	-0.220343	-2.44835	0.0169637	0.0368932	-3.66181
ENSG00000105877	8701	DNAH11	13411	Dnah11	0.3059	3.20771	0.00204935	0.00697161	-1.76432
ENSG00000105879	79872	CBLL1	104836	Cbll1	-0.464568	-4.24956	6.74409e-05	0.00049551	1.40938
ENSG00000105880	1749	DLX5	13395	Dlx5	-0.67254	-4.67744	1.44669e-05	0.000151907	2.86246
ENSG00000105887	136319	MTPN	14489	Mtpn	-0.581553	-5.27478	1.52256e-06	2.7724e-05	5.00129
ENSG00000105889	401312	LOC401312			0.332105	4.02765	0.000145643	0.000907801	0.686633
ENSG00000105926	51678	PALS2	56524	Mpp6	-0.546571	-2.87882	0.00534633	0.0147267	-2.63495
ENSG00000105939	56829	ZC3HAV1	78781	Zc3hav1	0.463443	2.88079	0.00531673	0.0146696	-2.62995
ENSG00000105953	4967	OGDH	18293	Ogdh	-0.256692	-3.82086	0.000292702	0.00153189	0.0343184
ENSG00000105954	64111	NPVF	60531	Npvf	0.215858	2.898	0.00506447	0.0141364	-2.58615
ENSG00000105968	94239	H2AZ2	77605	H2az2	-0.214423	-3.31674	0.00147103	0.00539618	-1.46048
ENSG00000105983	64327	LMBR1	56873	Lmbr1	-1.65793	-6.00442	8.60487e-08	3.86816e-06	7.7451
ENSG00000105989	7472	WNT2	22413	Wnt2	0.231706	2.56932	0.0124114	0.0287071	-3.38684
ENSG00000105991	3198	HOXA1	15394	Hoxa1	0.370153	3.28064	0.00164292	0.00585502	-1.56189
ENSG00000105993	10049	DNAJB6	23950	Dnajb6	0.530043	3.04367	0.00333257	0.0102	-2.20743
ENSG00000105997	3200	HOXA3	15400	Hoxa3	0.306881	3.71193	0.000419402	0.00203183	-0.300546
ENSG00000106006	3203	HOXA6	15403	Hoxa6	0.379477	3.97823	0.000172385	0.00102652	0.528818
ENSG00000106012	23288	IQCE			-0.337467	-2.81868	0.00632657	0.0167668	-2.78634
ENSG00000106018	7434	VIPR2	22355	Vipr2	0.32853	3.24582	0.00182648	0.00636636	-1.65896
ENSG00000106028	6742	SSBP1			-0.865749	-5.70726	2.81078e-07	8.36134e-06	6.6133
ENSG00000106031	3209	HOXA13	15398	Hoxa13	0.342329	5.1659	2.31293e-06	3.78339e-05	4.60315
ENSG00000106038	2128	EVX1	14028	Evx1	0.269049	2.82086	0.00628835	0.0166831	-2.7809
ENSG00000106049	11112	HIBADH	58875	Hibadh	-0.391089	-4.06829	0.000126686	0.000815622	0.817305
ENSG00000106066	54504	CPVL	71287	Cpvl	-0.605875	-2.64882	0.0100553	0.0242722	-3.20026
ENSG00000106070	2887	GRB10	14783	Grb10	-0.26676	-2.83856	0.00598562	0.0160192	-2.73658
ENSG00000106086	84725	PLEKHA8	231999	Plekha8	0.419856	2.94077	0.0044848	0.0128642	-2.47643
ENSG00000106100	10392	NOD1	107607	Nod1	0.361665	4.34071	4.88686e-05	0.000380721	1.71264
ENSG00000106105	2617	GARS1	353172	Gars	-0.488184	-4.42042	3.67737e-05	0.000304642	1.98072
ENSG00000106113	1395	CRHR2	12922	Crhr2	0.205923	2.32916	0.0228608	0.046888	-3.92189
ENSG00000106123	2051	EPHB6			-0.451616	-4.04669	0.000136446	0.000861679	0.747742
ENSG00000106153	51142	CHCHD2	14004	Chchd2	-0.634141	-6.04081	7.43557e-08	3.49056e-06	7.88485
ENSG00000106178	6369	CCL24	56221	Ccl24	0.220243	2.69137	0.00896857	0.02214	-3.09849
ENSG00000106211	3315	HSPB1	15507	Hspb1	1.02626	2.95641	0.00428865	0.0123916	-2.436
ENSG00000106244	11333	PDAP1	231887	Pdap1	-0.503099	-4.01659	0.000151254	0.000931529	0.65123
ENSG00000106245	8896	BUD31	231889	Bud31	-0.384107	-3.07795	0.00301444	0.00943841	-2.11626
ENSG00000106246	26024	PTCD1	71799	Ptcd1	0.215201	3.69644	0.000441213	0.00210959	-0.34767
ENSG00000106261	7586	ZKSCAN1	74570	Zkscan1	-0.239469	-2.47286	0.0159355	0.0351238	-3.60699
ENSG00000106266	29886	SNX8	231834	Snx8	0.303228	2.79834	0.0066939	0.0175822	-2.83698
ENSG00000106268	4521	NUDT1	17766	Nudt1	-0.552635	-4.4944	2.81829e-05	0.000249136	2.23186
ENSG00000106278	5803	PTPRZ1	19283	Ptprz1	0.379258	2.77462	0.007147	0.0185219	-2.89567
ENSG00000106290	6878	TAF6	21343	Taf6	-0.22073	-2.95573	0.004297	0.0124139	-2.43776
ENSG00000106299	8976	WASL	73178	Wasl	-0.77067	-5.58717	4.51248e-07	1.14889e-05	6.16117
ENSG00000106302	23553	HYAL4	77042	Hyal4	0.380279	4.66347	1.52284e-05	0.000158166	2.8139
ENSG00000106304	6677	SPAM1	74468	Hyal5	0.403668	3.12884	0.0025941	0.00839375	-1.97953
ENSG00000106305	7965	AIMP2	231872	Aimp2	-0.378091	-4.4209	3.67104e-05	0.000304369	1.98234
ENSG00000106327	7036	TFR2	50765	Tfr2	0.335325	3.28105	0.00164088	0.00585112	-1.56075
ENSG00000106331	5078	PAX4	18506	Pax4	0.326834	4.25681	6.57444e-05	0.000485321	1.43335
ENSG00000106336	26261	FBXO24	71176	Fbxo24	0.273942	3.81689	0.000296588	0.00154821	0.0220211
ENSG00000106355	23658	LSM5	66373	Lsm5	-0.977117	-6.33671	2.25022e-08	1.57351e-06	9.02923
ENSG00000106367	1174	AP1S1	11769	Ap1s1	-0.759061	-4.48875	2.8764e-05	0.000252784	2.21259
ENSG00000106384	346606	MOGAT3			0.219891	2.73862	0.00788841	0.0200308	-2.98397
ENSG00000106397	8985	PLOD3	26433	Plod3	0.639344	4.73167	1.18467e-05	0.000130017	3.05171
ENSG00000106399	6119	RPA3	68240	Rpa3	-0.834353	-5.47246	7.07187e-07	1.59485e-05	5.73238
ENSG00000106400	10467	ZNHIT1	70103	Znhit1	-0.333503	-3.68275	0.000461371	0.00218625	-0.389179
ENSG00000106404	24146	CLDN15	60363	Cldn15	0.441278	6.9526	1.80605e-09	3.46401e-07	11.4471
ENSG00000106410	135935	NOBOX			0.328709	3.6678	0.000484402	0.00227398	-0.434424
ENSG00000106415	113263	GLCCI1	170772	Glcci1	-0.489168	-3.23269	0.00190057	0.00656755	-1.69537
ENSG00000106436	93408	MYL10	59310	Myl10	0.498368	4.46548	3.12799e-05	0.000269438	2.13341
ENSG00000106477	95681	CEP41	83922	Cep41	-0.957203	-6.11446	5.52913e-08	2.91495e-06	8.16838
ENSG00000106524	57037	ANKMY2	217473	Ankmy2	-0.945652	-5.76862	2.20425e-07	7.17148e-06	6.84557
ENSG00000106537	27075	TSPAN13	66109	Tspan13	-0.525208	-4.37143	4.38095e-05	0.000348451	1.81563
ENSG00000106541	10551	AGR2	23795	Agr2	0.423096	3.58643	0.000630193	0.00279548	-0.678466
ENSG00000106554	54927	CHCHD3	66075	Chchd3	-0.299406	-3.74713	0.000373611	0.00185416	-0.193011
ENSG00000106571	2737	GLI3	14634	Gli3	0.406262	3.69722	0.000440078	0.00210666	-0.345277
ENSG00000106588	5683	PSMA2	19166	Psma2	-0.435464	-3.44163	0.000998178	0.00398697	-1.1036
ENSG00000106591	64983	MRPL32	75398	Mrpl32	-0.565829	-5.39117	9.70502e-07	1.98627e-05	5.43049
ENSG00000106603	55744	COA1			-0.605411	-5.88847	1.36832e-07	5.27903e-06	7.30141
ENSG00000106609	55069	TMEM248	71667	Tmem248	-0.548125	-5.32718	1.24366e-06	2.39217e-05	5.19408
ENSG00000106615	6009	RHEB	19744	Rheb	-0.434566	-4.58772	2.00897e-05	0.000194606	2.55177
ENSG00000106617	51422	PRKAG2	108099	Prkag2	-1.4867	-5.52386	5.78443e-07	1.37111e-05	5.92413
ENSG00000106631	58498	MYL7	17898	Myl7	0.315687	3.8465	0.000268721	0.00143434	0.114036
ENSG00000106633	2645	GCK	103988	Gck	0.282374	2.99908	0.00379312	0.0112769	-2.32485
ENSG00000106635	9275	BCL7B	12054	Bcl7b	-0.340831	-4.13939	9.90961e-05	0.000669922	1.04773
ENSG00000106638	26608	TBL2	27368	Tbl2	-0.347517	-3.53198	0.000750128	0.00319924	-0.839736
ENSG00000106648	168391	GALNTL5	67909	Galntl5	-0.799907	-2.62033	0.0108481	0.0257874	-3.26764
ENSG00000106682	7458	EIF4H	22384	Eif4h	-0.376946	-6.55552	9.22652e-09	8.97646e-07	9.88347
ENSG00000106688	6505	SLC1A1	20510	Slc1a1	-0.78348	-5.02026	4.02575e-06	5.86551e-05	4.07604
ENSG00000106692	2218	FKTN	246179	Fktn	-0.243261	-2.84782	0.00583271	0.0157127	-2.71331
ENSG00000106701	83856	FSD1L	319636	Fsd1l	-0.479992	-3.44264	0.000995019	0.00397669	-1.10068
ENSG00000106714	79937	CNTNAP3	238680	Cntnap3	-0.891621	-4.38374	4.19282e-05	0.00033668	1.857
ENSG00000106723	10927	SPIN1	20729	Spin1	-0.387219	-5.68831	3.0294e-07	8.75309e-06	6.54174
ENSG00000106771	23731	TMEM245	242474	Tmem245	-0.219666	-2.919	0.00477168	0.0135005	-2.53242
ENSG00000106772	158471	PRUNE2	353211	Prune2	-0.420094	-4.31762	5.30411e-05	0.000407863	1.63546
ENSG00000106803	10952	SEC61B		Gm10320	-0.345301	-3.92041	0.000209672	0.00118846	0.345712
ENSG00000106804	727	C5	15139	Hc	-0.312063	-2.67636	0.00933912	0.0228586	-3.13454
ENSG00000106829	7091	TLE4	21888	Tle4	-0.409127	-3.97105	0.000176644	0.00104723	0.505985
ENSG00000106852	26468	LHX6	16874	Lhx6	-0.396023	-4.06111	0.000129852	0.000830189	0.794165
ENSG00000106853	22949	PTGR1	67103	Ptgr1	-0.988268	-3.69908	0.000437409	0.00209788	-0.339624
ENSG00000106868	64420	SUSD1	634731	Susd1	-0.596206	-3.56655	0.000671711	0.00293695	-0.737556
ENSG00000106927	259	AMBP	11699	Ambp	0.150439	2.44453	0.0171293	0.0371852	-3.67032
ENSG00000106976	1759	DNM1	13429	Dnm1	-0.488189	-3.73562	0.000388032	0.00191159	-0.228248
ENSG00000106992	203	AK1	11636	Ak1	-0.25532	-2.52596	0.0138979	0.031448	-3.48667
ENSG00000106993	55664	CDC37L1	67072	Cdc37l1	-0.735365	-4.53092	2.46954e-05	0.000226064	2.35665
ENSG00000107020	55848	PLGRKT	67759	Plgrkt	-0.521104	-5.20763	1.9712e-06	3.37582e-05	4.75534
ENSG00000107036	57589	RIC1	226089	Ric1	-0.184432	-2.70024	0.0087561	0.021706	-3.07712
ENSG00000107105	1993	ELAVL2	15569	Elavl2	-0.56679	-3.9848	0.000168577	0.00101323	0.549722
ENSG00000107130	23413	NCS1	14299	Ncs1	-0.44936	-3.18647	0.00218447	0.00733341	-1.82269
ENSG00000107147	57582	KCNT1	227632	Kcnt1	0.207082	2.3925	0.0195321	0.041306	-3.78503
ENSG00000107159	768	CA9	230099	Car9	0.224857	2.71118	0.0085004	0.0212253	-3.05069
ENSG00000107165	7306	TYRP1	22178	Tyrp1	0.288674	2.3898	0.0196646	0.0415295	-3.79093
ENSG00000107175	10488	CREB3	12913	Creb3	-0.341647	-4.90479	6.21953e-06	8.13501e-05	3.66284
ENSG00000107185	9827	RGP1	242406	Rgp1	-0.218957	-2.91313	0.00485198	0.0136816	-2.54748
ENSG00000107187	8022	LHX3	16871	Lhx3	0.327335	2.99475	0.00384082	0.0113834	-2.33618
ENSG00000107223	8721	EDF1	59022	Edf1	-0.612217	-6.14952	4.80037e-08	2.68789e-06	8.30368
ENSG00000107242	8395	PIP5K1B	18719	Pip5k1b	-0.795733	-5.43203	8.27902e-07	1.78704e-05	5.58204
ENSG00000107249	169792	GLIS3	226075	Glis3	0.809324	3.8344	0.000279797	0.00148012	0.0763641
ENSG00000107262	573	BAG1	12017	Bag1	-0.164855	-2.39655	0.0193352	0.0409713	-3.77619
ENSG00000107263	2889	RAPGEF1	107746	Rapgef1	-0.510286	-5.11711	2.78665e-06	4.36434e-05	4.42585
ENSG00000107281	56654	NPDC1	18146	Npdc1	-0.313296	-3.43513	0.00101873	0.0040482	-1.1224
ENSG00000107282	320	APBA1			-0.551253	-4.59132	1.98281e-05	0.000192908	2.56416
ENSG00000107295	6456	SH3GL2	20404	Sh3gl2	-1.08459	-4.65826	1.55225e-05	0.000160558	2.7958
ENSG00000107371	51010	EXOSC3	66362	Exosc3	-0.41817	-3.60551	0.000592667	0.00266899	-0.621573
ENSG00000107372	7763	ZFAND5	22682	Zfand5	-0.442729	-4.72533	1.21273e-05	0.00013259	3.02954
ENSG00000107438	9124	PDLIM1	54132	Pdlim1	0.807672	3.25335	0.00178523	0.00626354	-1.63804
ENSG00000107443	54619	CCNJ	240665	Ccnj	-0.434595	-3.4601	0.000941891	0.00380975	-1.05005
ENSG00000107518	26033	ATRNL1	226255	Atrnl1	-0.710327	-5.14054	2.54839e-06	4.07641e-05	4.51089
ENSG00000107537	5264	PHYH	16922	Phyh	-0.472226	-3.91769	0.000211607	0.00119606	0.337127
ENSG00000107554	23268	DNMBP	71972	Dnmbp	0.402495	3.26845	0.0017051	0.00603073	-1.59595
ENSG00000107560	22841	RAB11FIP2	74998	Rab11fip2	-0.358984	-4.06475	0.000128241	0.000822759	0.805871
ENSG00000107562	6387	CXCL12	20315	Cxcl12	-0.584413	-2.89354	0.00512885	0.0142471	-2.59753
ENSG00000107581	8661	EIF3A	13669	Eif3a	-0.257835	-2.53856	0.0134501	0.0306481	-3.4578
ENSG00000107593	9033	PKD2L1	329064	Pkd2l1	0.257769	3.1495	0.00243958	0.00800565	-1.92353
ENSG00000107614	1787	TRDMT1	13434	Trdmt1	-0.546808	-4.90195	6.28604e-06	8.19912e-05	3.65274
ENSG00000107625	79009	DDX50	94213	Ddx50	-0.602987	-5.1866	2.13672e-06	3.57404e-05	4.67858
ENSG00000107651	11196	SEC23IP	207352	Sec23ip	-0.424308	-3.30979	0.00150277	0.00549061	-1.48008
ENSG00000107669	11101	ATE1	11907	Ate1	-0.360073	-3.033	0.00343774	0.0104345	-2.23564
ENSG00000107672	54780	NSMCE4A	67872	Nsmce4a	-0.741052	-5.00522	4.26141e-06	6.10823e-05	4.02197
ENSG00000107731	219699	UNC5B	107449	Unc5b	0.243328	2.49522	0.0150466	0.0335508	-3.55657
ENSG00000107736	64072	CDH23	22295	Cdh23	0.31997	3.83038	0.000283571	0.00149459	0.0638687
ENSG00000107742	9806	SPOCK2	94214	Spock2	-0.329619	-3.86934	0.000248958	0.00135558	0.185317
ENSG00000107745	10367	MICU1	216001	Micu1	-0.462445	-4.52383	2.53384e-05	0.00022991	2.33236
ENSG00000107758	5532	PPP3CB	19056	Ppp3cb	-0.973245	-5.37848	1.01951e-06	2.05524e-05	5.38353
ENSG00000107771	54462	CCSER2	72972	Ccser2	-0.493604	-4.91068	6.08377e-06	7.99224e-05	3.68379
ENSG00000107807	3195	TLX1	21908	Tlx1	0.291886	3.7919	0.000322246	0.00165512	-0.0553001
ENSG00000107821	81621	KAZALD1	107250	Kazald1	0.284448	3.92921	0.000203537	0.00116351	0.373466
ENSG00000107829	6468	FBXW4	30838	Fbxw4	0.250173	2.57325	0.0122843	0.0284753	-3.37774
ENSG00000107859	5309	PITX3	18742	Pitx3	0.226492	2.45341	0.0167466	0.0365159	-3.65052
ENSG00000107864	22849	CPEB3	208922	Cpeb3	-0.565249	-3.50009	0.00083013	0.00346487	-0.933421
ENSG00000107872	79176	FBXL15	68431	Fbxl15	-0.460316	-3.65795	0.000500163	0.00233491	-0.464152
ENSG00000107874	79004	CUEDC2	67116	Cuedc2	-0.254768	-3.88053	0.000239784	0.0013176	0.220369
ENSG00000107890	22852	ANKRD26			-0.311226	-2.40898	0.0187402	0.0399291	-3.74892
ENSG00000107902	64077	LHPP	76429	Lhpp	0.684454	2.85006	0.00579616	0.015641	-2.70766
ENSG00000107937	23560	GTPBP4	69237	Gtpbp4	-0.584819	-3.97898	0.000171945	0.0010254	0.531212
ENSG00000107949	56647	BCCIP	66165	Bccip	-0.562229	-5.39694	9.48963e-07	1.96213e-05	5.45189
ENSG00000107951	55149	MTPAP	67440	Mtpap	-0.471364	-5.12417	2.71271e-06	4.28042e-05	4.45144
ENSG00000107954	9148	NEURL1	18011	Neurl1a	-0.874423	-5.68119	3.11578e-07	8.92585e-06	6.51488
ENSG00000107957	9644	SH3PXD2A	14218	Sh3pxd2a	0.580154	3.80932	0.000304149	0.00157918	-0.00144245
ENSG00000107959	10531	PITRM1	69617	Pitrm1	-0.652211	-5.47877	6.89986e-07	1.56659e-05	5.75587
ENSG00000107960	79991	STN1	108689	Stn1	-0.430868	-4.12186	0.000105303	0.000705022	0.990703
ENSG00000108010	10539	GLRX3	30926	Glrx3	-0.641868	-4.3483	4.75691e-05	0.000371892	1.73803
ENSG00000108021	54906	TASOR2	105203	Tasor2	-0.346761	-2.54365	0.0132731	0.0303137	-3.44611
ENSG00000108039	7511	XPNPEP1	170750	Xpnpep1	-0.317847	-4.58064	2.0615e-05	0.000198644	2.52736
ENSG00000108061	8036	SHOC2	56392	Shoc2	-0.369795	-4.00471	0.000157515	0.000960106	0.613252
ENSG00000108064	7019	TFAM	21780	Tfam	-0.285291	-2.4121	0.0185936	0.0396587	-3.74206
ENSG00000108091	8030	CCDC6	76551	Ccdc6	-0.704505	-3.78261	0.000332316	0.00169174	-0.0839628
ENSG00000108094	8453	CUL2	71745	Cul2	-0.496705	-4.28794	5.89106e-05	0.000443846	1.53664
ENSG00000108106	27338	UBE2S			-0.622643	-3.57784	0.000647824	0.00285492	-0.704026
ENSG00000108107	6158	RPL28	19943	Rpl28	-0.165613	-2.32137	0.0233034	0.0476938	-3.93852
ENSG00000108176	56521	DNAJC12	30045	Dnajc12	-0.562206	-4.425	3.61753e-05	0.000300923	1.9962
ENSG00000108187	64081	PBLD	67307	Pbld2	-0.379139	-2.52629	0.0138858	0.0314315	-3.4859
ENSG00000108231	9211	LGI1	56839	Lgi1	-0.652273	-5.67281	3.2206e-07	9.09673e-06	6.48327
ENSG00000108242	1562	CYP2C18	72082	Cyp2c55	0.240932	2.92729	0.00466055	0.0132475	-2.51115
ENSG00000108244	25984	KRT23			0.340371	3.41157	0.00109667	0.00428185	-1.19034
ENSG00000108255	1411	CRYBA1	12957	Cryba1	0.190536	2.7325	0.00802141	0.020274	-2.99891
ENSG00000108298	6143	RPL19	19921	Rpl19	-0.125293	-2.48249	0.0155472	0.034446	-3.58533
ENSG00000108309	10900	RUNDC3A	51799	Rundc3a	-0.545956	-4.57529	2.10203e-05	0.000201873	2.50895
ENSG00000108342	1440	CSF3	12985	Csf3	0.242645	2.92009	0.00475703	0.0134685	-2.52965
ENSG00000108344	5709	PSMD3	22123	Psmd3	-0.3045	-4.07322	0.000124556	0.000804368	0.8332
ENSG00000108370	8787	RGS9	19739	Rgs9	-0.571233	-3.99863	0.000160817	0.000974921	0.59383
ENSG00000108384	5889	RAD51C	114714	Rad51c	-0.420858	-3.44853	0.000976798	0.00391867	-1.08363
ENSG00000108389	9110	MTMR4	170749	Mtmr4	-0.2031	-2.61105	0.0111185	0.0263182	-3.28947
ENSG00000108395	4591	TRIM37	68729	Trim37	-0.515012	-4.77304	1.01651e-05	0.000115986	3.1968
ENSG00000108405	5023	P2RX1	18436	P2rx1	0.286623	3.40801	0.00110893	0.00432134	-1.20058
ENSG00000108406	79665	DHX40	67487	Dhx40	-0.290873	-3.04734	0.003297	0.0101217	-2.19769
ENSG00000108424	3837	KPNB1	16211	Kpnb1	-0.149948	-2.42354	0.0180649	0.0387731	-3.71685
ENSG00000108433	9570	GOSR2	56494	Gosr2	0.324417	2.85983	0.00563963	0.0153358	-2.68303
ENSG00000108439	55163	PNPO	103711	Pnpo	-0.408075	-4.10099	0.000113186	0.000748096	0.922974
ENSG00000108448	147166	TRIM16L			0.239134	2.91938	0.0047666	0.01349	-2.53146
ENSG00000108468	10951	CBX1	12412	Cbx1	-0.288832	-3.6549	0.000505142	0.00235248	-0.473348
ENSG00000108469	9400	RECQL5	170472	Recql5	0.228368	2.91068	0.00488576	0.0137422	-2.55374
ENSG00000108474	9487	PIGL	327942	Pigl	-0.200495	-2.66654	0.00958899	0.0233454	-3.15804
ENSG00000108506	57508	INTS2	70422	Ints2	-0.229203	-2.70431	0.00866008	0.0215289	-3.06728
ENSG00000108510	9969	MED13	327987	Med13	0.33067	3.58316	0.000636865	0.00281886	-0.688222
ENSG00000108528	8402	SLC25A11	67863	Slc25a11	-0.415743	-5.56537	4.91589e-07	1.22702e-05	6.07943
ENSG00000108551	51655	RASD1	19416	Rasd1	0.638715	2.36622	0.0208567	0.0435403	-3.84219
ENSG00000108556	1145	CHRNE	11448	Chrne	0.293397	3.15275	0.00241606	0.00794036	-1.91469
ENSG00000108557	10743	RAI1	19377	Rai1	-0.241688	-2.86629	0.00553823	0.0151172	-2.66671
ENSG00000108559	4927	NUP88	19069	Nup88	-0.401387	-4.10021	0.000113491	0.00074962	0.92045
ENSG00000108561	708	C1QBP	12261	C1qbp	-0.877246	-5.23243	1.79216e-06	3.14591e-05	4.84601
ENSG00000108576	6532	SLC6A4	15567	Slc6a4	0.376088	3.21796	0.00198704	0.00680215	-1.73608
ENSG00000108588	57003	CCDC47	67163	Ccdc47	-0.410541	-3.14071	0.00250421	0.00817114	-1.94738
ENSG00000108590	51003	MED31	67279	Med31	-0.42451	-3.5389	0.000733761	0.00314342	-0.81933
ENSG00000108591	1819	DRG2	13495	Drg2	0.157588	3.19096	0.0021552	0.00725689	-1.81036
ENSG00000108602	218	ALDH3A1	11670	Aldh3a1	0.331138	2.94886	0.00438236	0.0126243	-2.45554
ENSG00000108641	27077	B9D1	27078	B9d1	-1.53572	-5.84867	1.60358e-07	5.82933e-06	7.1497
ENSG00000108651	55813	UTP6	216987	Utp6	-0.364084	-3.86262	0.000254617	0.00137916	0.164342
ENSG00000108654	1655	DDX5	13207	Ddx5	-0.250261	-2.6661	0.00960016	0.0233687	-3.15908
ENSG00000108666	64149	C17orf75	70591	5730455P16Rik	-1.0171	-5.41578	8.81963e-07	1.85599e-05	5.52172
ENSG00000108671	5717	PSMD11	69077	Psmd11	-0.220262	-2.74207	0.00781452	0.0198858	-2.97556
ENSG00000108684	40	ASIC2	11418	Asic2	-0.315665	-2.40407	0.0189734	0.0403491	-3.75971
ENSG00000108688	6354	CCL7	20306	Ccl7	0.195098	3.10698	0.00276748	0.00882923	-2.03847
ENSG00000108733	5193	PEX12	103737	Pex12	-0.243254	-2.40743	0.0188137	0.0400474	-3.75233
ENSG00000108773	2648	KAT2A	14534	Kat2a	0.318554	4.08129	0.000121144	0.000786459	0.859242
ENSG00000108786	3292	HSD17B1	15485	Hsd17b1	-0.428725	-5.72165	2.65524e-07	8.10392e-06	6.66769
ENSG00000108797	8506	CNTNAP1	53321	Cntnap1	-0.430824	-3.85308	0.00026288	0.00141037	0.134541
ENSG00000108798	51225	ABI3	66610	Abi3	0.292837	3.62937	0.000548731	0.00250815	-0.55015
ENSG00000108813	1748	DLX4	13394	Dlx4	0.50909	4.60801	1.86564e-05	0.000184539	2.62177
ENSG00000108823	6442	SGCA	20391	Sgca	0.381342	3.30267	0.00153592	0.00557733	-1.50011
ENSG00000108826	51264	MRPL27	94064	Mrpl27	-0.252054	-3.00178	0.00376366	0.0112042	-2.31779
ENSG00000108829	55379	LRRC59	98238	Lrrc59	-0.393384	-4.08468	0.000119736	0.000779366	0.87021
ENSG00000108839	239	ALOX12	11684	Alox12	0.229626	2.56546	0.0125377	0.0289494	-3.39578
ENSG00000108846	8714	ABCC3	76408	Abcc3	0.286119	3.84639	0.00026882	0.00143449	0.113692
ENSG00000108849	5539	PPY	19064	Ppy	0.310605	3.4959	0.000841215	0.00349953	-0.945676
ENSG00000108883	9343	EFTUD2	20624	Eftud2	-0.203874	-2.64055	0.0102797	0.0247225	-3.21987
ENSG00000108924	3131	HLF	217082	Hlf	-0.937424	-7.41706	2.64114e-10	1.10813e-07	13.2909
ENSG00000108946	5573	PRKAR1A	19084	Prkar1a	-0.631134	-6.24925	3.20807e-08	2.03598e-06	8.68957
ENSG00000108947	1949	EFNB3	13643	Efnb3	-0.938948	-3.94091	0.000195643	0.00113025	0.410444
ENSG00000108950	54757	FAM20A	208659	Fam20a	0.381504	2.87949	0.00533623	0.0147064	-2.63325
ENSG00000108960	23531	MMD	67468	Mmd	-0.511194	-4.66739	1.50111e-05	0.000156351	2.82751
ENSG00000108961	29098	RANGRF	57785	Rangrf	-0.576743	-4.73773	1.15843e-05	0.000128045	3.07293
ENSG00000108963	1801	DPH1	116905	Dph1	-0.198698	-2.94863	0.0043852	0.0126306	-2.45613
ENSG00000108984	5608	MAP2K6	26399	Map2k6	0.222414	2.79831	0.00669451	0.0175822	-2.83706
ENSG00000109016	25979	DHRS7B	216820	Dhrs7b	-0.620973	-5.96478	1.00861e-07	4.28531e-06	7.59315
ENSG00000109047	5957	RCVRN	19674	Rcvrn	0.595175	3.75422	0.000364985	0.00182257	-0.171272
ENSG00000109063	4621	MYH3	17883	Myh3	0.299792	3.40282	0.00112704	0.00437245	-1.21551
ENSG00000109065	26151	NAT9	66176	Nat9	0.270429	4.13174	0.00010176	0.000685632	1.02282
ENSG00000109066	54868	TMEM104	320534	Tmem104	0.270873	3.462	0.000936256	0.00379	-1.04452
ENSG00000109084	27346	TMEM97	69071	Tmem97	-0.474665	-3.71228	0.000418918	0.00202998	-0.299473
ENSG00000109101	8456	FOXN1	15218	Foxn1	0.329696	3.48536	0.000869728	0.00358997	-0.976467
ENSG00000109132	8929	PHOX2B	18935	Phox2b	0.171198	2.83896	0.00597902	0.0160079	-2.73559
ENSG00000109133	55161	TMEM33	67878	Tmem33	-0.493495	-6.04822	7.21774e-08	3.41351e-06	7.91331
ENSG00000109158	2557	GABRA4	14397	Gabra4	-0.830139	-4.24745	6.79445e-05	0.000497757	1.40239
ENSG00000109163	2798	GNRHR	14715	Gnrhr	0.346889	2.96036	0.00424036	0.0122802	-2.42576
ENSG00000109180	54940	OCIAD1	68095	Ociad1	-0.746067	-7.8035	5.29953e-11	4.26909e-08	14.8312
ENSG00000109182	80157	CWH43	231293	Cwh43	0.411343	3.87345	0.00024555	0.00134182	0.198184
ENSG00000109184	23142	DCUN1D4	100737	Dcun1d4	-0.427667	-3.97186	0.000176156	0.00104494	0.508573
ENSG00000109205	54959	ODAM	69592	Odam	0.256072	3.06961	0.00308911	0.00961541	-2.13851
ENSG00000109255	10874	NMU	56183	Nmu	0.258203	2.66675	0.00958355	0.0233349	-3.15754
ENSG00000109270	8649	LAMTOR3	56692	Lamtor3	-0.905832	-6.06426	6.76689e-08	3.31383e-06	7.97503
ENSG00000109320	4790	NFKB1	18033	Nfkb1	0.271039	3.4026	0.0011278	0.00437455	-1.21613
ENSG00000109321	374	AREG	11839	Areg	0.674424	4.03743	0.000140848	0.000885587	0.717995
ENSG00000109339	5602	MAPK10	26414	Mapk10	-0.48812	-4.3021	5.60368e-05	0.000426825	1.58372
ENSG00000109390	4717	NDUFC1	66377	Ndufc1	-0.560064	-6.80442	3.32498e-09	5.34077e-07	10.8619
ENSG00000109424	7350	UCP1	22227	Ucp1	0.272332	3.39278	0.00116284	0.0044846	-1.24431
ENSG00000109436	23158	TBC1D9	71310	Tbc1d9	-0.909846	-6.62623	6.90849e-09	7.68675e-07	10.1608
ENSG00000109445	27309	ZNF330	30932	Zfp330	-0.48799	-3.74264	0.000379176	0.00187715	-0.206768
ENSG00000109452	8821	INPP4B	234515	Inpp4b	-1.24138	-6.39056	1.80791e-08	1.42782e-06	9.23889
ENSG00000109472	1363	CPE	12876	Cpe	-0.644658	-3.64027	0.000529688	0.00244105	-0.517382
ENSG00000109534	54433	GAR1	68147	Gar1	-0.325853	-3.48885	0.000860205	0.00356088	-0.966298
ENSG00000109572	1182	CLCN3	12725	Clcn3	-0.230168	-4.01025	0.000154564	0.000945408	0.630957
ENSG00000109625	8532	CPZ	242939	Cpz	0.324451	3.66906	0.000482413	0.00226887	-0.430603
ENSG00000109680	55296	TBC1D19	67249	Tbc1d19	-0.321996	-2.84229	0.00592357	0.0158911	-2.72721
ENSG00000109684	116449	CLNK	27278	Clnk	0.413496	3.91504	0.000213507	0.00120275	0.328775
ENSG00000109685	7468	NSD2	107823	Nsd2	-0.239542	-2.98757	0.00392125	0.0115635	-2.35495
ENSG00000109689	57620	STIM2	116873	Stim2	-0.779827	-4.371	4.38763e-05	0.000348845	1.81419
ENSG00000109738	2743	GLRB	14658	Glrb	-1.65162	-4.97745	4.73242e-06	6.60016e-05	3.92235
ENSG00000109756	9693	RAPGEF2	76089	Rapgef2	-0.298279	-3.97045	0.000177	0.00104872	0.5041
ENSG00000109758	3083	HGFAC	54426	Hgfac	0.464323	5.02829	3.90527e-06	5.71987e-05	4.10492
ENSG00000109762	83891	SNX25	102141	Snx25	-0.498061	-3.56045	0.000684948	0.00298123	-0.755623
ENSG00000109771	55805	LRP2BP	67620	Lrp2bp	0.299689	2.35011	0.0217078	0.0449167	-3.87697
ENSG00000109775	55325	UFSP2	192169	Ufsp2	-0.401959	-3.50832	0.000808728	0.00339368	-0.909282
ENSG00000109790	51088	KLHL5	71778	Klhl5	0.276106	2.46634	0.0162035	0.0355819	-3.62162
ENSG00000109794	25854	FAM149A	212326	Fam149a	-1.01877	-4.84908	7.66059e-06	9.51151e-05	3.46506
ENSG00000109819	10891	PPARGC1A	19017	Ppargc1a	-0.376382	-3.34095	0.0013654	0.005079	-1.39202
ENSG00000109832	29118	DDX25	30959	Ddx25	-0.896264	-6.65761	6.07522e-09	7.03154e-07	10.284
ENSG00000109846	1410	CRYAB	12955	Cryab	0.539123	2.79469	0.00676189	0.0177107	-2.84604
ENSG00000109854	10553	HTATIP2	53415	Htatip2	0.510737	3.12536	0.00262095	0.00846023	-1.98891
ENSG00000109881	91057	CCDC34	68201	Ccdc34	-1.73014	-6.70788	4.94331e-09	6.4228e-07	10.4816
ENSG00000109919	23788	MTCH2			-0.627057	-4.10057	0.000113348	0.000748924	0.92163
ENSG00000109920	23360	FNBP4			-0.229416	-3.28302	0.00163105	0.00582367	-1.55525
ENSG00000109929	6309	SC5D	235293	Sc5d	-0.554933	-6.15632	4.67063e-08	2.68789e-06	8.32991
ENSG00000110013	54414	SIAE	22619	Siae	-0.430917	-4.41997	3.68335e-05	0.000304887	1.97918
ENSG00000110047	10938	EHD1	13660	Ehd1	0.316764	4.54513	2.34556e-05	0.000218489	2.40532
ENSG00000110079	51338	MS4A4A	66607	Ms4a4d	0.238322	2.84171	0.00593321	0.0159085	-2.72867
ENSG00000110107	27339	PRPF19	28000	Prpf19	-0.243679	-2.93428	0.00456862	0.013047	-2.49316
ENSG00000110148	887	CCKBR	12426	Cckbr	-0.566027	-3.67758	0.000469213	0.00221507	-0.404836
ENSG00000110169	3263	HPX	15458	Hpx	0.287968	3.03179	0.00344985	0.0104586	-2.23883
ENSG00000110172	26973	CHORDC1			0.553206	2.96309	0.0042073	0.0122161	-2.41868
ENSG00000110200	25906	ANAPC15		Anapc15-ps	-0.343382	-4.68302	1.41731e-05	0.000149503	2.88189
ENSG00000110203	2352	FOLR3			0.283268	3.65077	0.000511959	0.00237792	-0.48579
ENSG00000110218	24145	PANX1	55991	Panx1	-0.597549	-4.28961	5.85646e-05	0.000442023	1.54218
ENSG00000110237	9828	ARHGEF17	207212	Arhgef17	-0.380103	-3.33824	0.00137688	0.0051132	-1.39972
ENSG00000110244	337	APOA4	11808	Apoa4	0.217261	2.34031	0.0222409	0.0458266	-3.89804
ENSG00000110321	1982	EIF4G2	13690	Eif4g2	-0.180556	-2.43285	0.0176443	0.0380807	-3.69624
ENSG00000110328	374378	GALNT18	233733	Galnt18	-0.406871	-3.14295	0.00248761	0.00812885	-1.94131
ENSG00000110344	9354	UBE4A	140630	Ube4a	-0.273018	-3.24635	0.00182355	0.00636254	-1.65749
ENSG00000110367	1656	DDX6	13209	Ddx6	-0.497047	-3.98108	0.000170722	0.00102124	0.537887
ENSG00000110400	5818	NECTIN1	58235	Nectin1	0.444059	4.16076	9.20027e-05	0.00063265	1.11747
ENSG00000110427	25758	KIAA1549L	241589	D430041D05Rik	-0.92563	-4.57737	2.0862e-05	0.00020064	2.5161
ENSG00000110429	26273	FBXO3	57443	Fbxo3	-0.944593	-5.03906	3.74914e-06	5.55176e-05	4.1437
ENSG00000110435	8050	PDHX	27402	Pdhx	-0.517255	-4.54153	2.3764e-05	0.000220444	2.39298
ENSG00000110442	29099	COMMD9	76501	Commd9	-0.507752	-8.50622	2.85105e-12	1.43543e-08	17.6317
ENSG00000110448	921	CD5	12507	Cd5	0.177747	2.4835	0.0155069	0.0343708	-3.58304
ENSG00000110484	4250	SCGB2A2	102639117	Scgb2a2	0.163656	2.34979	0.021725	0.0449476	-3.87765
ENSG00000110514	8567	MADD	228355	Madd	-0.211677	-3.10779	0.00276082	0.00881143	-2.03628
ENSG00000110536	114971	PTPMT1			-0.31155	-4.3932	4.0535e-05	0.00032824	1.88887
ENSG00000110583	79829	NAA40	70999	Naa40	-0.32496	-3.94977	0.000189861	0.00110509	0.438494
ENSG00000110665	29125	C11orf21			0.194045	2.336	0.0224788	0.0462317	-3.90727
ENSG00000110675	55531	ELMOD1	270162	Elmod1	-1.18201	-4.19047	8.2953e-05	0.000582493	1.21474
ENSG00000110693	55553	SOX6	20679	Sox6	0.336737	2.53499	0.0135757	0.0308686	-3.466
ENSG00000110696	10944	C11orf58	56372	1110004F10Rik	-0.461483	-6.81293	3.21059e-09	5.29984e-07	10.8954
ENSG00000110697	9600	PITPNM1	18739	Pitpnm1	-0.314793	-2.83002	0.00613	0.0163426	-2.75799
ENSG00000110700	6207	RPS13	68052	Rps13	-0.138297	-2.78102	0.00702195	0.0182447	-2.87986
ENSG00000110713	4928	NUP98	269966	Nup98	0.216759	2.96378	0.00419892	0.0121966	-2.41688
ENSG00000110717	4728	NDUFS8	225887	Ndufs8	-0.457136	-4.51228	2.64194e-05	0.000237421	2.29289
ENSG00000110768	2965	GTF2H1			-0.319045	-3.41244	0.00109369	0.00427446	-1.18784
ENSG00000110777	5450	POU2AF1	18985	Pou2af1	0.365151	2.85962	0.00564292	0.0153387	-2.68356
ENSG00000110786	84867	PTPN5	19259	Ptpn5	-0.438634	-3.41876	0.00107231	0.00420581	-1.16965
ENSG00000110801	5715	PSMD9	67151	Psmd9	-0.321948	-4.22751	7.28702e-05	0.000524868	1.33656
ENSG00000110851	11108	PRDM4	72843	Prdm4	-0.171656	-2.73565	0.00795277	0.0201435	-2.99123
ENSG00000110871	84274	COQ5	52064	Coq5	-0.464288	-4.79983	9.20291e-06	0.000108258	3.29107
ENSG00000110888	65981	CAPRIN2	232560	Caprin2	-0.617273	-5.2502	1.67378e-06	2.97513e-05	4.9111
ENSG00000110906	83892	KCTD10	330171	Kctd10	-0.287279	-3.79003	0.000324254	0.00166373	-0.0610883
ENSG00000110925	81566	CSRNP2	207785	Csrnp2	-0.398354	-3.69652	0.000441092	0.00210951	-0.347416
ENSG00000110955	506	ATP5F1B	11947	Atp5b	-0.794917	-5.75162	2.358e-07	7.5258e-06	6.78113
ENSG00000110987	605	BCL7A			-0.241399	-2.62826	0.0106221	0.0253698	-3.24895
ENSG00000111011	65117	RSRC2	208606	Rsrc2	-0.301856	-3.28699	0.00161136	0.00577322	-1.54411
ENSG00000111052	8825	LIN7A	108030	Lin7a	-0.509395	-3.58885	0.000625327	0.00278235	-0.671284
ENSG00000111057	3875	KRT18	16668	Krt18	0.367338	4.14609	9.68178e-05	0.000657895	1.06957
ENSG00000111087	2735	GLI1	14632	Gli1	0.314791	3.13783	0.00252575	0.0082194	-1.95518
ENSG00000111144	4048	LTA4H	16993	Lta4h	-0.330099	-4.03115	0.000143909	0.000899501	0.69785
ENSG00000111186	81029	WNT5B	22419	Wnt5b	-0.275535	-2.6382	0.0103443	0.0248451	-3.22544
ENSG00000111196	55110	MAGOHB	66441	Magohb	-0.372668	-3.66342	0.000491348	0.00230176	-0.447643
ENSG00000111199	59341	TRPV4	63873	Trpv4	0.254691	3.3587	0.00129253	0.00486912	-1.34161
ENSG00000111203	55846	ITFG2	101142	Itfg2	-0.29431	-3.40053	0.00113509	0.00439692	-1.22206
ENSG00000111218	56341	PRMT8	381813	Prmt8	-1.22806	-5.72109	2.6611e-07	8.10392e-06	6.66558
ENSG00000111224	57097	PARP11	101187	Parp11	0.689787	4.55145	2.29232e-05	0.000215021	2.42702
ENSG00000111229	10094	ARPC3	56378	Arpc3	-0.790701	-5.77738	2.12901e-07	7.00589e-06	6.87877
ENSG00000111231	51184	GPN3	68080	Gpn3	-0.353291	-3.18207	0.00221345	0.00741313	-1.83473
ENSG00000111237	51699	VPS29	56433	Vps29	-0.885805	-5.70596	2.82519e-07	8.3918e-06	6.60841
ENSG00000111241	2251	FGF6	14177	Fgf6	0.371049	5.15202	2.43901e-06	3.93584e-05	4.55264
ENSG00000111245	4633	MYL2	17906	Myl2	0.262861	2.80234	0.00662026	0.0174145	-2.82706
ENSG00000111247	10635	RAD51AP1	19362	Rad51ap1	-0.2375	-2.77714	0.00709759	0.0184175	-2.88946
ENSG00000111261	54682	MANSC1			-0.420478	-4.00562	0.000157031	0.000958007	0.616132
ENSG00000111262	3736	KCNA1	16485	Kcna1	-0.722917	-4.42505	3.6169e-05	0.000300923	1.99636
ENSG00000111269	1389	CREBL2	232430	Crebl2	-0.68123	-5.9654	1.00612e-07	4.28379e-06	7.59551
ENSG00000111271	80724	ACAD10	338350	Acad12	0.192512	2.44044	0.0173083	0.037501	-3.67942
ENSG00000111275	217	ALDH2	11669	Aldh2	-0.245545	-2.37284	0.0205161	0.0429674	-3.82786
ENSG00000111291	55507	GPRC5D	93746	Gprc5d	0.324248	3.02012	0.00356882	0.010753	-2.26959
ENSG00000111300	80018	NAA25	231713	Naa25	-0.303561	-3.40407	0.00112263	0.0043604	-1.2119
ENSG00000111305	83445	GSG1	14840	Gsg1	0.268346	2.98649	0.00393347	0.0115864	-2.35777
ENSG00000111319	6337	SCNN1A	20276	Scnn1a	0.324086	4.03233	0.000143327	0.000896971	0.701652
ENSG00000111344	8437	RASAL1	19415	Rasal1	-0.355475	-2.59985	0.011453	0.0269379	-3.31573
ENSG00000111358	2967	GTF2H3	209357	Gtf2h3	0.495821	3.98851	0.000166457	0.00100307	0.561567
ENSG00000111361	1967	EIF2B1	209354	Eif2b1	-0.310007	-4.99836	4.37327e-06	6.22862e-05	3.99735
ENSG00000111364	57696	DDX55	67848	Ddx55	-0.43357	-3.16973	0.00229673	0.00762887	-1.86846
ENSG00000111371	81539	SLC38A1	105727	Slc38a1	-0.637086	-5.41816	8.7384e-07	1.85417e-05	5.53054
ENSG00000111424	7421	VDR	22337	Vdr	0.21656	2.47099	0.016012	0.0352382	-3.61118
ENSG00000111445	5985	RFC5	72151	Rfc5	-0.475028	-3.55658	0.000693475	0.00300794	-0.767076
ENSG00000111450	2054	STX2	13852	Stx2	0.208417	3.05807	0.00319527	0.00986652	-2.16922
ENSG00000111481	22818	COPZ1			-0.625216	-4.64093	1.65408e-05	0.000168665	2.73566
ENSG00000111490	23329	TBC1D30	74694	Tbc1d30	-0.48054	-3.49377	0.000846898	0.00351809	-0.951897
ENSG00000111530	55832	CAND1	71902	Cand1	-0.56062	-4.34433	4.82446e-05	0.000376297	1.72475
ENSG00000111540	5869	RAB5B			-0.219709	-2.33873	0.0223278	0.0459774	-3.90142
ENSG00000111554	56890	MDM1	17245	Mdm1	-0.34125	-2.73411	0.00798625	0.0202105	-2.99498
ENSG00000111581	57122	NUP107	103468	Nup107	-0.422313	-4.25589	6.59567e-05	0.000486558	1.43032
ENSG00000111602	8914	TIMELESS			0.358163	3.10157	0.00281203	0.00892818	-2.05301
ENSG00000111605	11052	CPSF6	432508	Cpsf6	-0.497291	-3.23408	0.00189262	0.00654455	-1.69153
ENSG00000111615	11103	KRR1	52705	Krr1	-0.28614	-2.76661	0.00730624	0.0188593	-2.9154
ENSG00000111639	51258	MRPL51	66493	Mrpl51	-0.308998	-4.01618	0.000151469	0.000931999	0.649899
ENSG00000111640	2597	GAPDH	14433	Gapdh	-0.188334	-4.10137	0.000113035	0.000747345	0.924225
ENSG00000111641	4839	NOP2	110109	Nop2	0.395577	3.31933	0.0014594	0.00536329	-1.45319
ENSG00000111644	84519	ACRBP	54137	Acrbp	0.246301	3.4441	0.000990462	0.00396244	-1.09644
ENSG00000111647	23074	UHRF1BP1L			-0.798327	-5.3233	1.2625e-06	2.40999e-05	5.17976
ENSG00000111652	50813	COPS7A	26894	Cops7a	-0.492694	-5.70125	2.87837e-07	8.45944e-06	6.59059
ENSG00000111664	2784	GNB3	14695	Gnb3	0.294448	4.50738	2.68924e-05	0.000240277	2.27613
ENSG00000111665	83461	CDCA3	14793	Cdca3	0.242379	2.93525	0.00455597	0.0130201	-2.49065
ENSG00000111669	7167	TPI1	21991	Tpi1	-0.355263	-4.64222	1.64627e-05	0.000168125	2.74013
ENSG00000111670	79158	GNPTAB	432486	Gnptab	-0.387993	-3.2748	0.00167243	0.00594126	-1.57822
ENSG00000111674	2026	ENO2	13807	Eno2	-0.754829	-5.62977	3.81623e-07	1.02065e-05	6.32119
ENSG00000111678	113246	C12orf57	14790	Grcc10	-0.470629	-3.70754	0.000425471	0.00205333	-0.313903
ENSG00000111696	51559	NT5DC3		Gm49358	-0.28572	-2.75912	0.00745807	0.0191824	-2.93381
ENSG00000111701	339	APOBEC1	11810	Apobec1	0.260746	3.00633	0.00371436	0.0110869	-2.30584
ENSG00000111707	64426	SUDS3	71954	Suds3	-0.466488	-4.25724	6.56453e-05	0.000484971	1.43477
ENSG00000111711	51026	GOLT1B	66964	Golt1b	-0.344584	-3.73174	0.000393008	0.00193185	-0.2401
ENSG00000111713	2998	GYS2	232493	Gys2	0.299943	2.98217	0.00398272	0.0116904	-2.36904
ENSG00000111716	3945	LDHB	16832	Ldhb	-0.419822	-5.8589	1.53954e-07	5.64749e-06	7.18867
ENSG00000111726	55907	CMAS	12764	Cmas	-1.23248	-6.34767	2.15232e-08	1.53165e-06	9.07184
ENSG00000111731	9847	C2CD5	74741	C2cd5	-0.353242	-3.82296	0.00029066	0.00152449	0.0408435
ENSG00000111752	1911	PHC1	13619	Phc1	-0.256884	-2.98202	0.00398449	0.0116922	-2.36944
ENSG00000111775	1337	COX6A1	12861	Cox6a1	-0.217951	-4.3028	5.5898e-05	0.00042609	1.58606
ENSG00000111785	55188	RIC8B	237422	Ric8b	-0.625009	-5.51761	5.92785e-07	1.39855e-05	5.90076
ENSG00000111786	8683	SRSF9	108014	Srsf9	-0.263846	-3.55286	0.000701773	0.00303544	-0.778085
ENSG00000111796	3820	KLRB1		Gm44511	0.240675	2.53965	0.0134121	0.0305827	-3.4553
ENSG00000111799	1303	COL12A1	12816	Col12a1	0.370122	2.32147	0.0232976	0.0476867	-3.9383
ENSG00000111802	51567	TDP2	56196	Tdp2	-0.555005	-5.11851	2.7718e-06	4.35599e-05	4.43093
ENSG00000111816	2444	FRK	14302	Frk	-0.372718	-3.09545	0.00286316	0.00906339	-2.06942
ENSG00000111843	51522	TMEM14C			-0.243936	-4.01783	0.000150616	0.000929021	0.655188
ENSG00000111845	55003	PAK1IP1			-0.248333	-3.14231	0.00249233	0.00814079	-1.94304
ENSG00000111850	57150	SMIM8	66291	Smim8	-0.920113	-5.84023	1.65839e-07	5.91147e-06	7.11757
ENSG00000111860	387119	CEP85L	100038725	Cep85l	0.455977	4.20723	7.82337e-05	0.000556234	1.26979
ENSG00000111863	84830	ADTRP	109254	Adtrp	0.310552	2.48842	0.0153122	0.0340293	-3.57195
ENSG00000111875	25842	ASF1A	66403	Asf1a	-0.476326	-4.39033	4.09527e-05	0.000330825	1.8792
ENSG00000111880	8732	RNGTT	24018	Rngtt	-0.283812	-3.01686	0.0036028	0.0108342	-2.27819
ENSG00000111885	4121	MAN1A1	17155	Man1a	-0.979266	-3.52711	0.000761854	0.00324033	-0.854081
ENSG00000111897	57515	SERINC1	56442	Serinc1	-0.451509	-4.61796	1.79907e-05	0.000179898	2.65615
ENSG00000111907	7164	TPD52L1	21987	Tpd52l1	-0.54778	-3.60807	0.000587807	0.00265125	-0.61394
ENSG00000111912	135112	NCOA7	211329	Ncoa7	-0.483345	-4.81918	8.56361e-06	0.000103307	3.35935
ENSG00000111913	9750	RIPOR2	193385	Ripor2	-0.582205	-3.47034	0.00091197	0.00371318	-1.02026
ENSG00000111961	23328	SASH1	70097	Sash1	0.387574	3.17201	0.00228112	0.00759007	-1.86223
ENSG00000111962	10090	UST	338362	Ust	-0.790897	-4.55156	2.29143e-05	0.000215021	2.42739
ENSG00000111981	80329	ULBP1			0.416726	5.14406	2.51439e-06	4.03807e-05	4.52367
ENSG00000112033	5467	PPARD	19015	Ppard	0.203111	2.3874	0.0197833	0.041732	-3.79617
ENSG00000112038	4988	OPRM1	18390	Oprm1	0.361761	3.39535	0.00115358	0.00445738	-1.23694
ENSG00000112041	7287	TULP1	22157	Tulp1	0.24171	2.55499	0.0128861	0.0296112	-3.41999
ENSG00000112062	1432	MAPK14	26416	Mapk14	-0.273956	-3.31018	0.00150097	0.00548505	-1.47898
ENSG00000112077	6005	RHAG	19743	Rhag	0.275852	3.01382	0.00363467	0.0109073	-2.28618
ENSG00000112081	6428	SRSF3	20383	Srsf3	-0.220711	-2.76177	0.00740406	0.0190556	-2.9273
ENSG00000112115	3605	IL17A	16171	Il17a	0.2485	2.7071	0.00859491	0.0214044	-3.06055
ENSG00000112118	4172	MCM3	17215	Mcm3	-0.552756	-6.67541	5.64768e-09	6.84595e-07	10.3539
ENSG00000112130	9025	RNF8		Gm28043	-0.308056	-3.48015	0.000884186	0.00362797	-0.991692
ENSG00000112137	221692	PHACTR1	218194	Phactr1	-0.86617	-4.62999	1.72167e-05	0.00017345	2.69776
ENSG00000112139	266727	MDGA1	74762	Mdga1	0.51556	3.95897	0.000184037	0.00107805	0.467629
ENSG00000112146	26268	FBXO9	71538	Fbxo9	-0.63315	-5.36978	1.0545e-06	2.10471e-05	5.35135
ENSG00000112164	2740	GLP1R	14652	Glp1r	0.454262	3.6898	0.000450879	0.0021446	-0.367809
ENSG00000112167	55776	SAYSD1	67509	Saysd1	-0.331463	-2.7375	0.00791266	0.0200772	-2.98671
ENSG00000112175	653	BMP5	12160	Bmp5	0.218633	2.53852	0.0134514	0.0306481	-3.45789
ENSG00000112183	221662	RBM24	666794	Rbm24	-0.741246	-4.31226	5.40582e-05	0.000414577	1.61757
ENSG00000112186	10486	CAP2	67252	Cap2	-0.862114	-5.66966	3.26091e-07	9.17608e-06	6.47139
ENSG00000112195	79865	TREML2	328833	Treml2	0.276451	2.75667	0.00750833	0.0192846	-2.93982
ENSG00000112200	26036	ZNF451	98403	Zfp451	0.465156	3.07674	0.00302521	0.00946477	-2.1195
ENSG00000112212	222642	TSPO2	70026	Tspo2	0.362909	3.07951	0.00300065	0.00940253	-2.11209
ENSG00000112218	81491	GPR63	81006	Gpr63	-0.431371	-2.77566	0.00712657	0.0184832	-2.89311
ENSG00000112232	202559	KHDRBS2	170771	Khdrbs2	-0.685647	-3.9769	0.000173167	0.00102965	0.524581
ENSG00000112234	26235	FBXL4	269514	Fbxl4	-0.40145	-3.81917	0.000294348	0.00153851	0.0290896
ENSG00000112237	892	CCNC	51813	Ccnc	-0.808282	-5.94492	1.09204e-07	4.57498e-06	7.51712
ENSG00000112242	1871	E2F3	13557	E2f3	-0.337169	-2.53706	0.0135028	0.0307441	-3.46124
ENSG00000112246	6492	SIM1	20464	Sim1	0.221544	2.42716	0.0179001	0.0384811	-3.70884
ENSG00000112273	154150	HDGFL1	15192	Hdgfl1	0.250981	2.85799	0.00566872	0.0153941	-2.68766
ENSG00000112276	11149	BVES	23828	Bves	0.720991	4.56142	2.21079e-05	0.000209916	2.46126
ENSG00000112290	8936	WASF1	83767	Wasf1	-0.639682	-5.37134	1.04816e-06	2.09592e-05	5.35711
ENSG00000112293	2822	GPLD1	14756	Gpld1	-0.677836	-3.53007	0.000754706	0.00321604	-0.845364
ENSG00000112294	7915	ALDH5A1	214579	Aldh5a1	-0.492825	-4.73588	1.16638e-05	0.00012857	3.06645
ENSG00000112299	8876	VNN1	22361	Vnn1	0.158938	2.58613	0.0118752	0.0276928	-3.34778
ENSG00000112303	8875	VNN2			0.382944	3.50624	0.000814086	0.00340992	-0.915385
ENSG00000112304	55856	ACOT13	66834	Acot13	-0.531278	-5.48852	6.64195e-07	1.52195e-05	5.79222
ENSG00000112305	60682	SMAP1	98366	Smap1	-0.566465	-5.75219	2.35269e-07	7.52077e-06	6.78329
ENSG00000112319	2070	EYA4	14051	Eya4	0.374665	2.3027	0.0243945	0.0495892	-3.97814
ENSG00000112337	10246	SLC17A2	218103	Slc17a2	0.243701	3.60314	0.000597216	0.00268304	-0.62866
ENSG00000112339	10767	HBS1L	56422	Hbs1l	-0.541899	-2.86704	0.00552651	0.0150995	-2.6648
ENSG00000112343	10475	TRIM38	214158	Trim38	0.306494	3.00869	0.0036891	0.0110295	-2.29965
ENSG00000112357	5191	PEX7	18634	Pex7	-0.328949	-3.98945	0.000165925	0.00100107	0.564561
ENSG00000112365	9841	ZBTB24	268294	Zbtb24	-0.450359	-4.54213	2.37123e-05	0.000220156	2.39504
ENSG00000112367	9896	FIG4	103199	Fig4	-0.463878	-3.23129	0.00190864	0.00658525	-1.69925
ENSG00000112514	51596	CUTA			-0.524695	-5.20418	1.99745e-06	3.40904e-05	4.74275
ENSG00000112530	135138	PACRG	69310	Pacrg	-0.661164	-5.31222	1.31775e-06	2.47558e-05	5.13894
ENSG00000112541	10846	PDE10A	23984	Pde10a	-1.35174	-4.26583	6.36893e-05	0.000473473	1.46323
ENSG00000112559	4188	MDFI	17240	Mdfi	0.220332	2.47554	0.0158266	0.0349371	-3.60096
ENSG00000112561	7942	TFEB	21425	Tfeb	0.54009	3.04351	0.00333413	0.0102	-2.20786
ENSG00000112562	64094	SMOC2	64074	Smoc2	-1.00154	-4.29169	5.81373e-05	0.000439665	1.54908
ENSG00000112592	6908	TBP	21374	Tbp	-0.415058	-3.62494	0.000556637	0.00253565	-0.563418
ENSG00000112624	23506	BICRAL	210982	Bicral	-0.247232	-2.3086	0.0240447	0.0489771	-3.96565
ENSG00000112640	5528	PPP2R5D	21770	Ppp2r5d	-0.356178	-3.90714	0.000219269	0.00122799	0.303896
ENSG00000112651	51069	MRPL2	27398	Mrpl2	-0.803139	-7.55936	1.46261e-10	7.96094e-08	13.8577
ENSG00000112655	5754	PTK7	71461	Ptk7	0.246256	2.53724	0.0134963	0.0307365	-3.46082
ENSG00000112658	6722	SRF	20807	Srf	-0.260749	-3.01477	0.00362472	0.0108855	-2.28369
ENSG00000112667	10591	DNPH1	381101	Dnph1	-0.625833	-5.61027	4.12078e-07	1.07777e-05	6.24787
ENSG00000112695	1347	COX7A2	12866	Cox7a2	-0.414408	-4.73498	1.17026e-05	0.000128645	3.06331
ENSG00000112697	55754	TMEM30A	69981	Tmem30a	-0.97266	-6.35958	2.05063e-08	1.50173e-06	9.11821
ENSG00000112699	2762	GMDS	218138	Gmds	-1.01235	-4.76699	1.03955e-05	0.000117814	3.17555
ENSG00000112701	26054	SENP6	215351	Senp6	-0.271975	-2.57412	0.0122561	0.028423	-3.37571
ENSG00000112706	3617	IMPG1	63859	Impg1	-1.94243	-5.19694	2.0537e-06	3.4785e-05	4.71631
ENSG00000112763	11120	BTN2A1			-0.487849	-4.59387	1.96443e-05	0.000191582	2.57297
ENSG00000112796	59084	ENPP5	83965	Enpp5	-1.3437	-5.52702	5.71345e-07	1.36009e-05	5.93591
ENSG00000112837	9096	TBX18	76365	Tbx18	0.480388	3.98238	0.000169969	0.00101875	0.542028
ENSG00000112852	56133	PCDHB2	93873	Pcdhb2	-1.00563	-4.98224	4.64782e-06	6.52281e-05	3.93949
ENSG00000112877	55722	CEP72			-0.590944	-5.61904	3.98099e-07	1.05379e-05	6.28083
ENSG00000112972	3157	HMGCS1	208715	Hmgcs1	-1.01216	-4.4522	3.28106e-05	0.000278807	2.08832
ENSG00000112977	1611	DAP	223453	Dap	-0.174347	-2.9357	0.00455013	0.0130071	-2.48949
ENSG00000112981	8382	NME5	75533	Nme5	-1.2796	-7.31333	4.06147e-10	1.48716e-07	12.8782
ENSG00000112992	23530	NNT		Nnt	-0.825156	-5.4969	6.4278e-07	1.48622e-05	5.82349
ENSG00000112996	10884	MRPS30	59054	Mrps30	-0.368715	-2.32035	0.0233618	0.0477777	-3.94069
ENSG00000113013	3313	HSPA9	15526	Hspa9	-0.290593	-2.82678	0.00618563	0.0164561	-2.76611
ENSG00000113048	23107	MRPS27	218506	Mrps27	-0.586073	-5.83448	1.69678e-07	6.03734e-06	7.09569
ENSG00000113068	5201	PFDN1	67199	Pfdn1	-0.270885	-5.22586	1.83794e-06	3.20747e-05	4.82199
ENSG00000113070	1839	HBEGF	15200	Hbegf	0.442383	2.86079	0.00562444	0.0153068	-2.68061
ENSG00000113073	83697	SLC4A9	240215	Slc4a9	0.24406	3.66124	0.000494841	0.00231435	-0.45422
ENSG00000113100	1007	CDH9	12565	Cdh9	-0.441546	-3.03203	0.00344746	0.0104542	-2.2382
ENSG00000113141	3550	IK	24010	Ik	-0.283011	-3.35646	0.00130153	0.00489569	-1.34799
ENSG00000113161	3156	HMGCR	15357	Hmgcr	-0.62919	-4.16743	8.98943e-05	0.00062127	1.13924
ENSG00000113163	10087	CERT1	68018	Cert1	-0.685127	-5.67534	3.18858e-07	9.06988e-06	6.49282
ENSG00000113196	9421	HAND1	15110	Hand1	0.207878	2.55066	0.0130324	0.0298826	-3.42996
ENSG00000113205	56132	PCDHB3	93874	Pcdhb3	-0.18415	-3.0972	0.00284843	0.00902667	-2.06472
ENSG00000113209	26167	PCDHB5	93875	Pcdhb4	-0.397534	-3.03415	0.00342622	0.0104153	-2.23259
ENSG00000113248	56121	PCDHB15	93893	Pcdhb22	0.242822	2.32646	0.0230134	0.0471577	-3.92766
ENSG00000113282	9685	CLINT1	216705	Clint1	-0.240472	-3.24051	0.00185614	0.00644052	-1.67371
ENSG00000113300	57472	CNOT6	104625	Cnot6	-0.239587	-2.56173	0.012661	0.0291905	-3.40443
ENSG00000113303	79908	BTNL8			0.348568	2.88723	0.00522099	0.014455	-2.61358
ENSG00000113312	7265	TTC1	66827	Ttc1	-0.195727	-3.55672	0.000693185	0.00300755	-0.766689
ENSG00000113318	4437	MSH3	17686	Msh3	-0.572663	-5.28646	1.45552e-06	2.68588e-05	5.04419
ENSG00000113327	2566	GABRG2	14406	Gabrg2	-1.75381	-5.44739	7.79811e-07	1.71823e-05	5.63912
ENSG00000113360	29102	DROSHA	14000	Drosha	-0.561372	-5.52751	5.70239e-07	1.35906e-05	5.93776
ENSG00000113387	10923	SUB1	20024	Sub1	-0.418687	-3.99234	0.000164304	0.000992329	0.573752
ENSG00000113430	50805	IRX4	50916	Irx4	0.348602	3.98261	0.000169833	0.00101854	0.542775
ENSG00000113456	5810	RAD1	19355	Rad1	-0.30745	-3.13534	0.00254449	0.00826641	-1.96193
ENSG00000113492	64902	AGXT2	268782	Agxt2	0.475729	4.99818	4.37633e-06	6.22862e-05	3.99668
ENSG00000113494	5618	PRLR		Gm21973	-1.04408	-2.4212	0.0181718	0.0389445	-3.722
ENSG00000113504	10723	SLC12A7			0.332325	2.41111	0.0186401	0.039741	-3.74424
ENSG00000113522	10111	RAD50	19360	Rad50	-0.552747	-4.75039	1.10543e-05	0.000122996	3.11732
ENSG00000113525	3567	IL5	16191	Il5	0.23666	3.20693	0.0020542	0.00698693	-1.76649
ENSG00000113532	7903	ST8SIA4	20452	St8sia4	-0.451856	-2.80684	0.00653816	0.0172391	-2.81586
ENSG00000113552	10007	GNPDA1	26384	Gnpda1	-0.438342	-4.01734	0.00015087	0.00092945	0.653609
ENSG00000113555	51294	PCDH12	53601	Pcdh12	0.235992	3.69005	0.000450505	0.0021438	-0.367038
ENSG00000113558	6500	SKP1	21402	Skp1	-0.260635	-4.17103	8.87724e-05	0.000615206	1.15104
ENSG00000113569	9631	NUP155	170762	Nup155	-0.200561	-2.53313	0.0136412	0.0309858	-3.47024
ENSG00000113575	5515	PPP2CA	19052	Ppp2ca	-0.454961	-5.07945	3.21631e-06	4.89963e-05	4.28946
ENSG00000113578	2246	FGF1	14164	Fgf1	0.457431	2.79218	0.0068089	0.0178107	-2.85225
ENSG00000113583	56951	C5orf15	213673	9530068E07Rik	-0.217393	-2.53869	0.0134457	0.030642	-3.45751
ENSG00000113593	23398	PPWD1	238831	Ppwd1	-0.39628	-3.32337	0.00144137	0.0053048	-1.44178
ENSG00000113595	373	TRIM23	81003	Trim23	-0.969425	-4.54124	2.3789e-05	0.000220489	2.39198
ENSG00000113597	80006	TRAPPC13	66975	Trappc13	-0.874071	-4.7898	9.55205e-06	0.000111518	3.25577
ENSG00000113621	79770	TXNDC15	69672	Txndc15	-0.498639	-6.04455	7.32469e-08	3.44654e-06	7.89923
ENSG00000113638	23548	TTC33	67515	Ttc33	-0.987051	-5.46026	7.41661e-07	1.65392e-05	5.68697
ENSG00000113643	5917	RARS1	104458	Rars	-0.671453	-6.00851	8.4649e-08	3.8223e-06	7.76079
ENSG00000113645	23286	WWC1	211652	Wwc1	-0.256559	-2.58379	0.0119484	0.0278409	-3.35322
ENSG00000113648	9555	MACROH2A1	26914	Macroh2a1	-0.426147	-5.46816	7.19137e-07	1.61457e-05	5.71639
ENSG00000113649	10915	TCERG1	56070	Tcerg1	-0.692718	-6.67373	5.68671e-09	6.84595e-07	10.3473
ENSG00000113722	1044	CDX1	12590	Cdx1	0.318736	3.2159	0.00199944	0.00683646	-1.74177
ENSG00000113732	8992	ATP6V0E1	11974	Atp6v0e	0.233237	2.35849	0.0212616	0.04419	-3.85891
ENSG00000113739	8614	STC2	20856	Stc2	0.203353	2.39043	0.0196341	0.0414737	-3.78957
ENSG00000113749	3274	HRH2	15466	Hrh2	-0.529804	-3.46762	0.000919834	0.00373328	-1.02818
ENSG00000113758	1627	DBN1	56320	Dbn1	-0.273327	-2.51772	0.0141977	0.0320084	-3.50547
ENSG00000113761	23567	ZNF346	26919	Zfp346	-0.172755	-2.43939	0.0173543	0.0375805	-3.68174
ENSG00000113851	51185	CRBN	58799	Crbn	-0.338085	-4.43719	3.46275e-05	0.000291053	2.03745
ENSG00000113889	3827	KNG1	16644	Kng1	0.312892	3.72549	0.000401161	0.00196187	-0.259198
ENSG00000113905	3273	HRG	94175	Hrg	0.365828	3.11456	0.00270617	0.00867412	-2.01807
ENSG00000113916	604	BCL6	12053	Bcl6	0.90775	4.03258	0.000143203	0.000896752	0.702463
ENSG00000113924	3081	HGD	15233	Hgd	0.494301	3.33007	0.00141195	0.00521844	-1.42283
ENSG00000113966	84100	ARL6	56297	Arl6	-0.948515	-6.16492	4.51132e-08	2.63343e-06	8.36313
ENSG00000114021	56954	NIT2	52633	Nit2	-1.07612	-6.24422	3.27413e-08	2.06701e-06	8.67005
ENSG00000114023	26355	FAM162A	70186	Fam162a	-0.614362	-5.17069	2.27094e-06	3.73448e-05	4.62059
ENSG00000114026	4968	OGG1	18294	Ogg1	-0.327745	-2.95499	0.00430615	0.012435	-2.43969
ENSG00000114030	3836	KPNA1	16646	Kpna1	-0.37801	-3.98019	0.000171239	0.00102317	0.535061
ENSG00000114107	80321	CEP70	68121	Cep70	-0.213807	-2.4493	0.0169231	0.0368318	-3.65971
ENSG00000114125	9616	RNF7	19823	Rnf7	-0.582287	-4.35725	4.60794e-05	0.000362781	1.76801
ENSG00000114126	7029	TFDP2	211586	Tfdp2	-0.203178	-2.57195	0.012326	0.028549	-3.38074
ENSG00000114204	5276	SERPINI2	67931	Serpini2	-0.429399	-2.41231	0.0185841	0.0396478	-3.74161
ENSG00000114209	11235	PDCD10	56426	Pdcd10	-0.389754	-3.88238	0.000238302	0.00131089	0.226156
ENSG00000114268	5210	PFKFB4	270198	Pfkfb4	0.215081	2.51977	0.0141225	0.0318562	-3.50079
ENSG00000114279	2257	FGF12	14167	Fgf12	-1.66918	-6.0237	7.96446e-08	3.66202e-06	7.8191
ENSG00000114302	5576	PRKAR2A	19087	Prkar2a	0.474737	3.94333	0.000194049	0.00112427	0.418092
ENSG00000114316	7375	USP4	22258	Usp4	0.364831	2.72978	0.00808096	0.0203938	-3.00551
ENSG00000114346	1894	ECT2	13605	Ect2	-0.58558	-3.9671	0.000179025	0.00105673	0.493459
ENSG00000114354	10342	TFG	21787	Tfg	-0.328768	-5.63738	3.7036e-07	9.98486e-06	6.3498
ENSG00000114383	11334	TUSC2	80385	Tusc2	-0.212308	-3.17307	0.00227386	0.00757037	-1.85932
ENSG00000114388	10641	NPRL2	56032	Nprl2	-0.196029	-2.36553	0.0208929	0.0435933	-3.8437
ENSG00000114405	57415	C3orf14		Gm49355	-1.03107	-6.51993	1.06703e-08	9.94948e-07	9.74414
ENSG00000114473	84223	IQCG	69707	Iqcg	-0.798984	-5.31446	1.30639e-06	2.46113e-05	5.14719
ENSG00000114491	7372	UMPS	22247	Umps	-0.533351	-4.30812	5.48545e-05	0.000419725	1.6038
ENSG00000114503	22916	NCBP2	68092	Ncbp2	-0.56538	-5.31315	1.313e-06	2.46895e-05	5.14238
ENSG00000114520	8723	SNX4	69150	Snx4	-0.262628	-3.17949	0.00223064	0.00745723	-1.84179
ENSG00000114544	54946	SLC41A3	71699	Slc41a3	-0.241956	-3.48937	0.000858791	0.00355722	-0.964779
ENSG00000114573	523	ATP6V1A	11964	Atp6v1a	-0.668345	-5.58549	4.54235e-07	1.15357e-05	6.15487
ENSG00000114638	7348	UPK1B	22268	Upk1b	-0.509034	-3.29304	0.00158184	0.00569683	-1.52714
ENSG00000114648	23276	KLHL18	270201	Klhl18	-0.294469	-3.31717	0.0014691	0.00539106	-1.45927
ENSG00000114654	79825	EFCC1	58229	Efcc1	0.305117	2.47804	0.0157255	0.0347482	-3.59534
ENSG00000114686	11222	MRPL3	94062	Mrpl3	-0.589903	-5.25793	1.62466e-06	2.90981e-05	4.93946
ENSG00000114738	7867	MAPKAPK3	102626	Mapkapk3	0.298684	3.32945	0.00141468	0.00522467	-1.4246
ENSG00000114745	64689	GORASP1	74498	Gorasp1	-0.281317	-4.5545	2.26708e-05	0.000213387	2.43749
ENSG00000114771	13	AADAC	67758	Aadac	0.189498	2.38428	0.0199384	0.0420151	-3.80298
ENSG00000114784	10289	EIF1B	68969	Eif1b	-0.406001	-3.68102	0.000463978	0.00219602	-0.394415
ENSG00000114805	23007	PLCH1	269437	Plch1	-0.368214	-2.52964	0.0137657	0.0312299	-3.47825
ENSG00000114853	92999	ZBTB47	270210	Zfp651	0.2181	2.36207	0.0210734	0.0438744	-3.85118
ENSG00000114857	4820	NKTR	18087	Nktr	-0.176294	-2.39271	0.0195221	0.0412979	-3.78459
ENSG00000114859	1181	CLCN2	12724	Clcn2	0.208125	2.58853	0.0118004	0.0275565	-3.34219
ENSG00000114902	28972	SPCS1	69019	Spcs1	-0.499757	-5.44266	7.94343e-07	1.73506e-05	5.62151
ENSG00000114923	6508	SLC4A3	20536	Slc4a3	-0.422538	-2.70217	0.00871056	0.0216303	-3.07247
ENSG00000114942	1933	EEF1B2			-0.456587	-4.59731	1.93994e-05	0.000189837	2.58484
ENSG00000114948	8745	ADAM23	23792	Adam23	-1.17618	-5.38752	9.84354e-07	2.01025e-05	5.41698
ENSG00000114956	1716	DGUOK	27369	Dguok	-0.505563	-5.21112	1.945e-06	3.35076e-05	4.76808
ENSG00000114988	81562	LMAN2L	214895	Lman2l	0.296242	2.8491	0.00581176	0.0156768	-2.71008
ENSG00000114999	150465	TTL	69737	Ttl	-0.661642	-6.51445	1.09118e-08	1.01268e-06	9.72269
ENSG00000115041	30818	KCNIP3	56461	Kcnip3	0.22506	2.33395	0.0225925	0.0464371	-3.91165
ENSG00000115042	51011	FAHD2A	68126	Fahd2a	-0.520799	-4.52396	2.53265e-05	0.00022991	2.33281
ENSG00000115073	10120	ACTR1B	226977	Actr1b	-0.449843	-6.02067	8.06177e-08	3.69831e-06	7.80748
ENSG00000115085	7535	ZAP70	22637	Zap70	0.223449	3.01958	0.00357443	0.0107682	-2.27102
ENSG00000115091	10096	ACTR3	74117	Actr3	-0.458932	-4.05061	0.000134623	0.00085284	0.760347
ENSG00000115107	55240	STEAP3	68428	Steap3	0.428852	4.31838	5.28991e-05	0.000407225	1.63798
ENSG00000115128	51639	SF3B6	66055	Sf3b6	-0.414331	-5.49211	6.54928e-07	1.51064e-05	5.80563
ENSG00000115137	51277	DNAJC27	217378	Dnajc27	-0.606631	-3.42508	0.00105132	0.00414417	-1.15143
ENSG00000115159	2820	GPD2	14571	Gpd2	-0.401384	-2.77257	0.00718736	0.0186049	-2.90072
ENSG00000115170	90	ACVR1	11477	Acvr1	-0.243301	-2.41495	0.0184607	0.0394399	-3.73579
ENSG00000115204	4358	MPV17	17527	Mpv17	-0.296463	-5.45629	7.53224e-07	1.6743e-05	5.67221
ENSG00000115207	2976	GTF3C2	71752	Gtf3c2	-0.188855	-3.63711	0.000535142	0.00245891	-0.526887
ENSG00000115216	29959	NRBP1	192292	Nrbp1	-0.183777	-2.42759	0.017881	0.0384646	-3.7079
ENSG00000115232	3676	ITGA4	16401	Itga4	0.461771	3.19014	0.00216053	0.00727164	-1.81262
ENSG00000115233	10213	PSMD14	59029	Psmd14	-0.428632	-5.83103	1.72023e-07	6.09923e-06	7.08257
ENSG00000115234	9784	SNX17	266781	Snx17	-0.29938	-3.42713	0.00104461	0.00412417	-1.14552
ENSG00000115239	51130	ASB3	65257	Asb3	-0.436256	-5.44107	7.99272e-07	1.74017e-05	5.61561
ENSG00000115255	92840	REEP6			-0.235912	-2.41156	0.0186191	0.0397045	-3.74325
ENSG00000115257	54760	PCSK4	18551	Pcsk4	0.269812	3.69498	0.000443321	0.00211777	-0.352099
ENSG00000115286	374291	NDUFS7	75406	Ndufs7	-0.38728	-3.82125	0.000292324	0.00153071	0.0355223
ENSG00000115295	79745	CLIP4	78785	Clip4	-0.59579	-5.3658	1.07089e-06	2.13321e-05	5.33665
ENSG00000115297	3196	TLX2	21909	Tlx2	0.237714	3.58786	0.000627314	0.00278517	-0.674224
ENSG00000115306	6711	SPTBN1	20742	Sptbn1	-0.143176	-3.1367	0.00253425	0.00824114	-1.95825
ENSG00000115310	57142	RTN4	68585	Rtn4	-0.336642	-6.08044	6.34074e-08	3.20041e-06	8.03728
ENSG00000115317	27429	HTRA2	64704	Htra2	-0.408996	-4.2608	6.48259e-05	0.000480504	1.44659
ENSG00000115318	84695	LOXL3	16950	Loxl3	0.286093	3.50988	0.000804745	0.00338007	-0.904719
ENSG00000115325	1796	DOK1	13448	Dok1	0.205974	2.79838	0.00669321	0.0175822	-2.83689
ENSG00000115339	2591	GALNT3	14425	Galnt3	0.183074	2.48705	0.0153663	0.0341232	-3.57505
ENSG00000115350	56655	POLE4	66979	Pole4	-0.401576	-3.41168	0.00109631	0.00428127	-1.19004
ENSG00000115353	6869	TACR1	21336	Tacr1	-0.463016	-2.52887	0.0137933	0.031282	-3.48001
ENSG00000115364	9801	MRPL19	56284	Mrpl19	-0.433576	-2.84796	0.00583036	0.0157101	-2.71295
ENSG00000115365	10314	LANCL1			-0.545625	-5.11132	2.84887e-06	4.4441e-05	4.40485
ENSG00000115380	2202	EFEMP1	216616	Efemp1	-0.723719	-2.92424	0.00470112	0.0133403	-2.51898
ENSG00000115386	5967	REG1A	19693	Reg2	0.26309	3.74778	0.00037282	0.0018516	-0.191037
ENSG00000115419	2744	GLS	14660	Gls	-0.936904	-5.51127	6.07662e-07	1.42464e-05	5.8771
ENSG00000115446	25972	UNC50	67387	Unc50	-0.272742	-2.96374	0.00419939	0.0121966	-2.41698
ENSG00000115457	3485	IGFBP2	16008	Igfbp2	0.480841	2.40195	0.0190746	0.0405215	-3.76435
ENSG00000115459	84173	ELMOD3	232089	Elmod3	0.319463	4.18852	8.35211e-05	0.000585666	1.20833
ENSG00000115468	80303	EFHD1	98363	Efhd1	0.497038	2.62497	0.0107154	0.0255202	-3.25671
ENSG00000115474	3769	KCNJ13	100040591	Kcnj13	0.341548	3.62487	0.00055677	0.00253568	-0.563639
ENSG00000115486	2677	GGCX	56316	Ggcx	-0.555531	-5.26213	1.59866e-06	2.87202e-05	4.95483
ENSG00000115504	23301	EHBP1	216565	Ehbp1	-0.348072	-4.16357	9.11086e-05	0.000628368	1.12664
ENSG00000115507	5013	OTX1	18423	Otx1	0.246505	2.74308	0.00779289	0.0198408	-2.97308
ENSG00000115514	10190	TXNDC9	98258	Txndc9	-0.72301	-6.38148	1.87597e-08	1.45308e-06	9.20349
ENSG00000115520	80219	COQ10B	67876	Coq10b	-0.394452	-5.25114	1.6677e-06	2.97482e-05	4.91456
ENSG00000115525	8869	ST3GAL5	20454	St3gal5	-0.539258	-5.71628	2.71218e-07	8.20092e-06	6.64742
ENSG00000115540	25843	MOB4	19070	Mob4	-0.608573	-5.50665	6.18744e-07	1.4439e-05	5.85986
ENSG00000115556	84812	PLCD4	18802	Plcd4	0.683734	3.81894	0.000294578	0.00153924	0.0283616
ENSG00000115561	51652	CHMP3	66700	Chmp3	-0.764974	-5.50099	6.32592e-07	1.46622e-05	5.83874
ENSG00000115590	7850	IL1R2	16178	Il1r2	0.378929	2.74866	0.00767497	0.019615	-2.95945
ENSG00000115592	53632	PRKAG3	241113	Prkag3	0.219263	2.51961	0.0141283	0.0318657	-3.50115
ENSG00000115593	150572	SMYD1	12180	Smyd1	0.298192	3.03335	0.00343427	0.0104271	-2.23472
ENSG00000115594	3554	IL1R1	16177	Il1r1	1.07338	3.16869	0.00230387	0.00764376	-1.87129
ENSG00000115602	9173	IL1RL1	17082	Il1rl1	0.262958	2.8652	0.00555517	0.0151531	-2.66945
ENSG00000115607	8807	IL18RAP	16174	Il18rap	0.284905	3.103	0.00280016	0.00890453	-2.04916
ENSG00000115616	6549	SLC9A2	226999	Slc9a2	0.454307	4.77978	9.91385e-06	0.00011435	3.22052
ENSG00000115648	79083	MLPH	171531	Mlph	0.278886	2.63844	0.0103379	0.0248404	-3.22488
ENSG00000115652	80146	UXS1	67883	Uxs1	-0.446246	-4.31893	5.27954e-05	0.000406595	1.63983
ENSG00000115661	8576	STK16	20872	Stk16	0.243154	3.04257	0.00334326	0.0102201	-2.21034
ENSG00000115665	60482	SLC5A7	63993	Slc5a7	-1.35956	-4.69345	1.36393e-05	0.000145104	2.91825
ENSG00000115685	5510	PPP1R7			-1.18251	-5.78684	2.05056e-07	6.83713e-06	6.91465
ENSG00000115694	10494	STK25	59041	Stk25	-0.658478	-6.74797	4.19313e-09	5.82383e-07	10.6394
ENSG00000115705	7173	TPO			0.289736	2.88152	0.00530585	0.0146456	-2.62811
ENSG00000115761	79954	NOL10	217431	Nol10	0.141456	2.31827	0.0234814	0.04798	-3.94511
ENSG00000115762	55041	PLEKHB2	226971	Plekhb2	-0.425647	-5.16596	2.31245e-06	3.78339e-05	4.60335
ENSG00000115806	26003	GORASP2	70231	Gorasp2	-0.355531	-4.51543	2.61204e-05	0.000235048	2.30365
ENSG00000115808	6801	STRN	268980	Strn	-0.41956	-3.002	0.0037612	0.0111985	-2.3172
ENSG00000115825	23683	PRKD3	75292	Prkd3	-0.304584	-2.66183	0.00971087	0.0235907	-3.16928
ENSG00000115827	80067	DCAF17	75763	Dcaf17	-0.27894	-2.89355	0.00512864	0.0142471	-2.5975
ENSG00000115828	25797	QPCT	70536	Qpct	-0.491324	-2.80446	0.00658145	0.0173328	-2.82178
ENSG00000115839	22930	RAB3GAP1	226407	Rab3gap1	0.202807	2.32499	0.0230967	0.0473188	-3.93079
ENSG00000115840	8604	SLC25A12	78830	Slc25a12	-1.03238	-5.86585	1.49747e-07	5.56412e-06	7.21516
ENSG00000115841	151393	RMDN2	381110	Rmdn2	-0.690145	-5.61287	4.0789e-07	1.07038e-05	6.25763
ENSG00000115844	1746	DLX2	13392	Dlx2	0.412291	3.21846	0.00198403	0.00679532	-1.7347
ENSG00000115866	1615	DARS1	226414	Dars	-0.318069	-4.81121	8.82168e-06	0.000105499	3.33119
ENSG00000115875	6432	SRSF7	225027	Srsf7	-0.33022	-2.41801	0.018319	0.0391974	-3.72906
ENSG00000115902	6509	SLC1A4	55963	Slc1a4	-0.612024	-3.42269	0.00105922	0.00416715	-1.15833
ENSG00000115944	9167	COX7A2L	20463	Cox7a2l	-0.56	-4.93547	5.54297e-06	7.442e-05	3.77218
ENSG00000115946	56902	PNO1	66249	Pno1	-0.749122	-3.43286	0.00102602	0.00407071	-1.12897
ENSG00000115947	5000	ORC4	26428	Orc4	-0.407587	-3.19096	0.00215519	0.00725689	-1.81035
ENSG00000115966	1386	ATF2	11909	Atf2	-0.266247	-2.37948	0.0201791	0.042434	-3.81343
ENSG00000115993	66008	TRAK2	70827	Trak2	0.476473	3.38993	0.00117319	0.00451637	-1.25246
ENSG00000116001	7072	TIA1	21841	Tia1	-0.301131	-2.90667	0.00494171	0.0138628	-2.56402
ENSG00000116005	51449	PCYOX1	66881	Pcyox1	-0.530457	-6.20888	3.77729e-08	2.30368e-06	8.53316
ENSG00000116030	7341	SUMO1			-0.41742	-5.27659	1.51197e-06	2.75812e-05	5.00794
ENSG00000116032	116444	GRIN3B	170483	Grin3b	0.258679	3.33329	0.00139801	0.00517825	-1.41372
ENSG00000116044	4780	NFE2L2	18024	Nfe2l2	0.381755	2.90532	0.00496061	0.0139042	-2.56746
ENSG00000116096	6697	SPR	20751	Spr	0.24841	2.65209	0.0099675	0.0240979	-3.19247
ENSG00000116106	2043	EPHA4	13838	Epha4	-0.917106	-5.36284	1.08328e-06	2.15361e-05	5.32569
ENSG00000116120	10056	FARSB	23874	Farsb	-0.428823	-6.06381	6.77937e-08	3.31383e-06	7.97327
ENSG00000116127	7840	ALMS1	236266	Alms1	0.395454	3.48792	0.000862719	0.00356616	-0.968994
ENSG00000116128	607	BCL9	77578	Bcl9	0.162746	2.3855	0.0198775	0.0419059	-3.80031
ENSG00000116133	1718	DHCR24	74754	Dhcr24	-0.431166	-3.26462	0.00172511	0.00608654	-1.60665
ENSG00000116138	23341	DNAJC16	214063	Dnajc16	-0.465404	-4.91072	6.08273e-06	7.99224e-05	3.68395
ENSG00000116141	4139	MARK1	226778	Mark1	-0.328968	-2.44645	0.0170459	0.0370321	-3.66604
ENSG00000116147	7143	TNR	21960	Tnr	0.564856	2.96463	0.00418869	0.0121743	-2.41467
ENSG00000116151	79906	MORN1	76866	Morn1	0.306942	3.48109	0.000881545	0.00362312	-0.98893
ENSG00000116157	2882	GPX7	67305	Gpx7	-0.282584	-3.06209	0.00315788	0.00977763	-2.15852
ENSG00000116161	27101	CACYBP	12301	Cacybp	-0.31947	-2.35164	0.021626	0.0447889	-3.87369
ENSG00000116171	6342	SCP2	20280	Scp2	-0.406123	-4.41841	3.70405e-05	0.000306223	1.9739
ENSG00000116176	25823	TPSG1	26945	Tpsg1	0.221997	2.86524	0.00555454	0.0151531	-2.66935
ENSG00000116183	60676	PAPPA2	23850	Pappa2	0.195788	2.39726	0.0193007	0.0409112	-3.77464
ENSG00000116191	55103	RALGPS2	78255	Ralgps2	-0.545277	-3.53297	0.00074778	0.00319397	-0.836837
ENSG00000116198	9731	CEP104	230967	Cep104	0.210018	2.33867	0.0223311	0.0459795	-3.90155
ENSG00000116199	9917	FAM20B	215015	Fam20b	-1.09582	-6.21183	3.73253e-08	2.28478e-06	8.54457
ENSG00000116205	127428	TCEANC2	66526	Tceanc2	0.329485	2.85703	0.00568409	0.0154233	-2.6901
ENSG00000116218	7827	NPHS2	170484	Nphs2	0.33256	3.08677	0.00293733	0.00924656	-2.09269
ENSG00000116221	51253	MRPL37	56280	Mrpl37	-0.726835	-5.40214	9.29983e-07	1.93359e-05	5.47116
ENSG00000116237	23463	ICMT	57295	Icmt	-0.678203	-5.84597	1.62092e-07	5.83967e-06	7.13942
ENSG00000116251	6146	RPL22	19934	Rpl22	-0.162544	-2.91286	0.00485572	0.0136902	-2.54818
ENSG00000116254	26038	CHD5	269610	Chd5	0.299738	2.46299	0.0163427	0.035829	-3.62912
ENSG00000116288	11315	PARK7	57320	Park7	-0.423555	-6.15642	4.66858e-08	2.68789e-06	8.33033
ENSG00000116299	57535	ELAPOR1	229722	Elapor1	-0.657157	-4.58577	2.02331e-05	0.000195713	2.54504
ENSG00000116329	4985	OPRD1	18386	Oprd1	-0.290117	-2.35017	0.0217049	0.0449152	-3.87685
ENSG00000116337	271	AMPD2	109674	Ampd2	-0.570822	-4.42279	3.64638e-05	0.000302698	1.9887
ENSG00000116353	51102	MECR	26922	Mecr	-0.530952	-4.62119	1.77798e-05	0.000178232	2.6673
ENSG00000116396	3749	KCNC4	99738	Kcnc4	0.223174	2.70718	0.008593	0.0214044	-3.06035
ENSG00000116455	79084	WDR77	70465	Wdr77	-0.35864	-4.24643	6.81877e-05	0.000499176	1.39902
ENSG00000116459	515	ATP5PB	11950	Atp5pb	-0.712924	-6.7496	4.16525e-09	5.82383e-07	10.6458
ENSG00000116478	3065	HDAC1	433759	Hdac1	0.260195	2.60792	0.011211	0.0265061	-3.29681
ENSG00000116497	64766	S100PBP	74648	S100pbp	-0.379717	-4.19956	8.03602e-05	0.00056805	1.24458
ENSG00000116525	55223	TRIM62	67525	Trim62	0.529094	3.97837	0.000172303	0.00102652	0.529262
ENSG00000116580	54856	GON4L	76022	Gon4l	-0.267967	-3.34646	0.0013424	0.0050194	-1.37641
ENSG00000116586	28956	LAMTOR2	83409	Lamtor2	-0.680477	-6.15902	4.61991e-08	2.68789e-06	8.34036
ENSG00000116604	4209	MEF2D	17261	Mef2d	-0.328059	-3.642	0.000526734	0.00243022	-0.512193
ENSG00000116641	85440	DOCK7	67299	Dock7	-0.486374	-3.29909	0.00155284	0.00561883	-1.51017
ENSG00000116649	6723	SRM	20810	Srm	-0.437461	-4.07092	0.000125546	0.000809079	0.825779
ENSG00000116661	26232	FBXO2	230904	Fbxo2	-0.41852	-3.66156	0.000494324	0.00231301	-0.45325
ENSG00000116663	26270	FBXO6	50762	Fbxo6	-0.526931	-3.75036	0.000369657	0.00183933	-0.183107
ENSG00000116668	54823	SWT1	66875	Swt1	0.188496	2.94851	0.00438664	0.0126312	-2.45643
ENSG00000116670	10459	MAD2L2	71890	Mad2l2	-0.361993	-2.99117	0.00388077	0.0114748	-2.34555
ENSG00000116675	9829	DNAJC6	72685	Dnajc6	-0.304197	-3.91896	0.000210701	0.00119227	0.34114
ENSG00000116679	10625	IVNS1ABP	117198	Ivns1abp	-0.514152	-2.49514	0.01505	0.0335508	-3.55676
ENSG00000116688	9927	MFN2	170731	Mfn2	-0.355395	-4.60587	1.88034e-05	0.00018581	2.61435
ENSG00000116690	10216	PRG4	96875	Prg4	0.473945	6.41557	1.63298e-08	1.33685e-06	9.33639
ENSG00000116703	5132	PDC	20028	Pdc	0.273832	3.57998	0.000643382	0.00283939	-0.697652
ENSG00000116747	6738	RO60	20822	Ro60	0.353034	2.7969	0.00672057	0.0176254	-2.84054
ENSG00000116748	270	AMPD1	229665	Ampd1	0.28217	2.49928	0.0148902	0.0332749	-3.54738
ENSG00000116750	51377	UCHL5	56207	Uchl5	-0.811863	-4.74119	1.1437e-05	0.000126834	3.08506
ENSG00000116752	10286	BCAS2	68183	Bcas2	-0.662532	-5.64151	3.64378e-07	9.88245e-06	6.36535
ENSG00000116785	10878	CFHR3			0.404093	5.68764	3.03739e-07	8.76154e-06	6.53922
ENSG00000116791	1429	CRYZ	12972	Cryz	-0.585067	-2.90378	0.00498236	0.0139496	-2.57141
ENSG00000116793	10745	PHTF1	18685	Phtf1	-1.02039	-6.35288	2.10722e-08	1.51562e-06	9.09213
ENSG00000116815	965	CD58			-0.544186	-4.23312	7.14502e-05	0.000518504	1.35507
ENSG00000116857	252839	TMEM9	66241	Tmem9	-0.450792	-5.88081	1.41074e-07	5.38679e-06	7.27222
ENSG00000116874	10352	WARS2	70560	Wars2	-0.481852	-4.14466	9.72987e-05	0.000660431	1.06492
ENSG00000116882	51179	HAO2	56185	Hao2	0.212119	2.49349	0.0151139	0.0336609	-3.56049
ENSG00000116885	127700	OSCP1	230751	Oscp1	-0.664057	-4.62273	1.76799e-05	0.000177495	2.67264
ENSG00000116898	64960	MRPS15	66407	Mrps15	-0.210314	-3.24041	0.00185666	0.00644121	-1.67397
ENSG00000116903	149371	EXOC8	102058	Exoc8	-0.748786	-4.90328	6.25474e-06	8.168e-05	3.65748
ENSG00000116918	7257	TSNAX	53424	Tsnax	-1.02684	-7.77313	6.0133e-11	4.6034e-08	14.71
ENSG00000116922	54955	C1orf109	194268	9930104L06Rik	-0.418846	-3.40017	0.00113638	0.00440105	-1.22311
ENSG00000116977	3964	LGALS8	56048	Lgals8	-0.561509	-5.50096	6.32677e-07	1.46622e-05	5.83861
ENSG00000116983	51440	HPCAL4	170638	Hpcal4	-1.33589	-4.89681	6.40827e-06	8.32398e-05	3.63446
ENSG00000117016	9783	RIMS3	242662	Rims3	-0.481358	-3.69496	0.000443345	0.00211777	-0.352151
ENSG00000117020	10000	AKT3			-0.498749	-5.80562	1.90313e-07	6.4788e-06	6.98597
ENSG00000117054	34	ACADM	11364	Acadm	-0.346626	-3.75902	0.000359258	0.00179978	-0.156551
ENSG00000117069	81849	ST6GALNAC5	26938	St6galnac5	-1.06918	-4.05885	0.000130866	0.000835076	0.786879
ENSG00000117090	6504	SLAMF1	27218	Slamf1	0.488726	3.77914	0.000336157	0.00170596	-0.0946672
ENSG00000117114	23266	ADGRL2	99633	Adgrl2	-0.533684	-3.70685	0.000426441	0.00205653	-0.316019
ENSG00000117118	6390	SDHB	67680	Sdhb	-0.811261	-5.39256	9.65277e-07	1.98162e-05	5.43564
ENSG00000117133	80135	RPF1	70285	Rpf1	-0.720188	-4.95034	5.24137e-06	7.12734e-05	3.82532
ENSG00000117139	10765	KDM5B	75605	Kdm5b	-0.337782	-3.08172	0.00298124	0.00935628	-2.10619
ENSG00000117148	81569	ACTL8			0.314238	3.56404	0.000677126	0.00295384	-0.744991
ENSG00000117151	1486	CTBS	74245	Ctbs	-0.424426	-3.71095	0.000420748	0.00203479	-0.303527
ENSG00000117152	5999	RGS4	19736	Rgs4	-0.480333	-2.57109	0.0123542	0.0286076	-3.38275
ENSG00000117153	59349	KLHL12	240756	Klhl12	-0.409225	-4.63386	1.69743e-05	0.000171816	2.71117
ENSG00000117155	117178	SSX2IP	99167	Ssx2ip	-1.31064	-4.84383	7.81213e-06	9.64954e-05	3.44647
ENSG00000117174	54680	ZNHIT6	229937	Znhit6	-0.308085	-3.46954	0.000914276	0.00371972	-1.02259
ENSG00000117215	26279	PLA2G2D	18782	Pla2g2d	0.295126	3.03873	0.00338085	0.0103062	-2.22049
ENSG00000117228	2633	GBP1			0.885254	4.48394	2.92674e-05	0.000256491	2.1962
ENSG00000117242	100861548	PINK1-AS			0.265538	2.54305	0.0132936	0.0303468	-3.44747
ENSG00000117262	653519	GPR89A	67549	Gpr89	-0.197569	-2.54219	0.0133234	0.0304012	-3.44945
ENSG00000117281	11126	CD160	54215	Cd160	0.348588	3.06731	0.00311001	0.00966403	-2.14464
ENSG00000117298	1889	ECE1	230857	Ece1	0.425688	4.98495	4.60042e-06	6.47887e-05	3.94923
ENSG00000117335	4179	CD46	17221	Cd46	-0.269541	-2.5031	0.0147442	0.032989	-3.53871
ENSG00000117362	51107	APH1A	226548	Aph1a	-0.23965	-2.3814	0.0200824	0.0422523	-3.80925
ENSG00000117385	64175	P3H1	56401	P3h1	0.259948	3.74229	0.000379619	0.00187841	-0.207853
ENSG00000117394	6513	SLC2A1	20525	Slc2a1	0.461911	2.45094	0.0168523	0.0367104	-3.65603
ENSG00000117395	10969	EBNA1BP2	69072	Ebna1bp2	-0.813765	-5.95128	1.06461e-07	4.47603e-06	7.54145
ENSG00000117407	9048	ARTN	11876	Artn	0.382623	3.89162	0.000231024	0.00127927	0.255121
ENSG00000117410	533	ATP6V0B	114143	Atp6v0b	-0.303279	-2.81243	0.00643746	0.0170226	-2.80194
ENSG00000117419	79033	ERI3	140546	Eri3	-0.607618	-5.30005	1.38117e-06	2.5755e-05	5.09415
ENSG00000117448	10327	AKR1A1	58810	Akr1a1	-0.534375	-6.05463	7.03417e-08	3.39163e-06	7.93796
ENSG00000117475	8548	BLZF1	66352	Blzf1	-0.437816	-3.77744	0.000338057	0.00171277	-0.0999153
ENSG00000117505	1810	DR1	13486	Dr1	-0.387448	-3.05508	0.00322332	0.00994095	-2.17716
ENSG00000117560	356	FASLG	14103	Fasl	0.301289	2.7176	0.00835338	0.0209214	-3.03512
ENSG00000117569	58155	PTBP2	56195	Ptbp2	-0.475074	-3.70613	0.000427439	0.00205987	-0.318193
ENSG00000117592	9588	PRDX6	11758	Prdx6	-0.375633	-2.85919	0.00564972	0.0153506	-2.68464
ENSG00000117593	55157	DARS2	226539	Dars2	0.220564	2.45155	0.0168264	0.036666	-3.65469
ENSG00000117597	27042	UTP25	215193	Utp25	-0.515613	-4.05146	0.00013423	0.000851687	0.76309
ENSG00000117598	163404	PLPPR5	75769	Plppr5	-0.600122	-3.78064	0.000334495	0.00169982	-0.0900523
ENSG00000117600	9890	PLPPR4	229791	Plppr4	-0.99763	-4.85044	7.62173e-06	9.48665e-05	3.46988
ENSG00000117601	462	SERPINC1	11905	Serpinc1	0.3614	5.74193	2.45032e-07	7.69845e-06	6.74443
ENSG00000117602	11123	RCAN3	53902	Rcan3	-0.381907	-3.36426	0.00127049	0.00480137	-1.32579
ENSG00000117620	23443	SLC35A3	229782	Slc35a3	-0.467832	-4.60833	1.8635e-05	0.000184418	2.62286
ENSG00000117625	55758	RCOR3	214742	Rcor3	-0.567267	-5.79589	1.97814e-07	6.6507e-06	6.94902
ENSG00000117632	3925	STMN1	16765	Stmn1	0.367127	3.84379	0.000271167	0.00144357	0.105585
ENSG00000117640	56181	MTFR1L	76824	Mtfr1l	-0.597072	-6.67977	5.54754e-09	6.84595e-07	10.3711
ENSG00000117682	79947	DHDDS	67422	Dhdds	-0.394874	-5.71597	2.71557e-07	8.20092e-06	6.64622
ENSG00000117748	6118	RPA2	19891	Rpa2	-0.433552	-3.4967	0.000839095	0.00349288	-0.943345
ENSG00000117751	5511	PPP1R8	100336	Ppp1r8	-0.333054	-4.01244	0.000153415	0.000940527	0.637943
ENSG00000117791	54996	MTARC2	67247	Mtarc2	-0.701688	-4.65244	1.58573e-05	0.000163184	2.77559
ENSG00000117859	114883	OSBPL9	100273	Osbpl9	-0.223919	-3.30376	0.00153078	0.00556467	-1.49703
ENSG00000117906	5955	RCN2	26611	Rcn2	-0.644105	-5.56104	5.00019e-07	1.23405e-05	6.06319
ENSG00000117983	727897	MUC5B	74180	Muc5b	0.313726	3.26507	0.00172276	0.00608037	-1.6054
ENSG00000118007	10274	STAG1	20842	Stag1	0.189147	2.36565	0.0208865	0.0435844	-3.84343
ENSG00000118094	11181	TREH	58866	Treh	0.233103	3.00675	0.00370989	0.0110785	-2.30475
ENSG00000118096	56912	IFT46	76568	Ift46	-0.256248	-3.00336	0.00374645	0.0111612	-2.31364
ENSG00000118137	335	APOA1	11806	Apoa1	0.303844	3.16616	0.00232137	0.00769313	-1.8782
ENSG00000118160	6543	SLC8A2	110891	Slc8a2	-0.290937	-2.35709	0.0213355	0.0443056	-3.86193
ENSG00000118193	9928	KIF14	381293	Kif14	0.199247	2.95224	0.00434018	0.0125189	-2.4468
ENSG00000118194	7139	TNNT2	21956	Tnnt2	0.228204	3.1921	0.00214783	0.0072454	-1.80723
ENSG00000118197	83479	DDX59	67997	Ddx59	0.303768	3.59906	0.000605118	0.00270708	-0.640842
ENSG00000118200	23271	CAMSAP2	67886	Camsap2	-0.265747	-3.04522	0.00331753	0.0101677	-2.20333
ENSG00000118217	22926	ATF6	226641	Atf6	-0.459265	-7.2507	5.26545e-10	1.73838e-07	12.6292
ENSG00000118245	7141	TNP1	21958	Tnp1	0.294501	3.40058	0.00113491	0.00439692	-1.22192
ENSG00000118246	22868	FASTKD2	75619	Fastkd2	-0.790702	-7.08624	1.04005e-09	2.52357e-07	11.9763
ENSG00000118271	7276	TTR			0.584808	2.61022	0.0111431	0.0263702	-3.29142
ENSG00000118276	9331	B4GALT6			-0.606805	-4.7168	1.25152e-05	0.00013624	2.99971
ENSG00000118402	6785	ELOVL4	83603	Elovl4	-0.909996	-5.07564	3.26313e-06	4.95597e-05	4.27571
ENSG00000118418	9324	HMGN3	94353	Hmgn3	-0.255049	-3.64108	0.000528303	0.00243578	-0.514953
ENSG00000118420	90025	UBE3D	70348	Ube2cbp	-0.630963	-3.06857	0.00309856	0.00963883	-2.14128
ENSG00000118432	1268	CNR1	12801	Cnr1	-1.14028	-3.96645	0.000179424	0.00105824	0.491374
ENSG00000118434	81833	SPACA1	67652	Spaca1	0.223966	3.26452	0.00172566	0.0060874	-1.60694
ENSG00000118454	81573	ANKRD13C	433667	Ankrd13c	-0.648479	-5.33097	1.22559e-06	2.37557e-05	5.20803
ENSG00000118473	84251	SGIP1	73094	Sgip1	-0.932189	-6.34805	2.149e-08	1.53165e-06	9.07332
ENSG00000118491	153918	ZC2HC1B	75122	Zc2hc1b	0.288431	3.62183	0.00056227	0.00255495	-0.572756
ENSG00000118495	5325	PLAGL1	22634	Plagl1	-0.596005	-3.4582	0.000947537	0.00382735	-1.05557
ENSG00000118507	9465	AKAP7	432442	Akap7	-0.264041	-2.3139	0.0237344	0.0484332	-3.9544
ENSG00000118513	4602	MYB			-0.861681	-4.46005	3.18972e-05	0.000273469	2.11496
ENSG00000118520	383	ARG1	11846	Arg1	0.344945	4.00356	0.000158139	0.000963008	0.609551
ENSG00000118564	26234	FBXL5	242960	Fbxl5	-0.45227	-4.29724	5.70065e-05	0.000433003	1.56757
ENSG00000118579	80306	MED28	66999	Med28	0.270812	2.40394	0.0189793	0.0403531	-3.75998
ENSG00000118600	10329	RXYLT1	216395	Rxylt1	-0.365423	-3.90786	0.000218736	0.00122534	0.306172
ENSG00000118655	64858	DCLRE1B	140917	Dclre1b	0.188692	2.80272	0.00661322	0.0173983	-2.8261
ENSG00000118680	103910	MYL12B	67938	Myl12b	-0.235752	-4.16031	9.21493e-05	0.000633377	1.11597
ENSG00000118707	60436	TGIF2	228839	Tgif2	0.157854	2.37025	0.0206489	0.0432096	-3.83348
ENSG00000118733	118427	OLFM3	229759	Olfm3	-1.50779	-5.18058	2.18662e-06	3.63637e-05	4.6566
ENSG00000118804	8987	STBD1	52331	Stbd1	0.312755	3.11495	0.00270304	0.00866687	-2.01701
ENSG00000118816	10983	CCNI	12453	Ccni	-0.190271	-2.82202	0.00626819	0.0166427	-2.77802
ENSG00000118855	64747	MFSD1	66868	Mfsd1	-0.402266	-3.61608	0.000572802	0.0025952	-0.589965
ENSG00000118873	25782	RAB3GAP2	98732	Rab3gap2	-0.252371	-2.99447	0.00384395	0.0113893	-2.33692
ENSG00000118939	7347	UCHL3	93841	Uchl4	-1.10337	-5.21895	1.88742e-06	3.27658e-05	4.7967
ENSG00000118946	27253	PCDH17	219228	Pcdh17	-0.321973	-2.91197	0.00486791	0.0137112	-2.55044
ENSG00000118960	64342	HS1BP3	58240	Hs1bp3	0.181746	2.74961	0.00765486	0.0195863	-2.9571
ENSG00000118961	60526	LDAH	68832	Ldah	-0.438116	-3.39431	0.0011573	0.00447092	-1.23991
ENSG00000118965	57539	WDR35	74682	Wdr35	-0.185792	-2.45818	0.0165444	0.0361571	-3.63988
ENSG00000118971	894	CCND2	12444	Ccnd2	-0.579327	-3.93639	0.000198655	0.00114274	0.39616
ENSG00000118972	8074	FGF23	64654	Fgf23	0.245384	3.43173	0.00102965	0.00408111	-1.13222
ENSG00000119013	4709	NDUFB3	66495	Ndufb3	-0.546775	-5.15269	2.43279e-06	3.92894e-05	4.55507
ENSG00000119041	9330	GTF3C3	98488	Gtf3c3	-0.406189	-3.47218	0.000906704	0.00369902	-1.01491
ENSG00000119048	7320	UBE2B	22210	Ube2b	-0.51123	-4.22563	7.33518e-05	0.00052796	1.33037
ENSG00000119121	140803	TRPM6	225997	Trpm6	0.339777	2.77312	0.00717649	0.0185887	-2.89936
ENSG00000119138	687	KLF9	16601	Klf9	-0.983475	-4.92222	5.82573e-06	7.71364e-05	3.72494
ENSG00000119147	84417	ECRG4	78896	Ecrg4	-0.614136	-2.75571	0.00752813	0.0193206	-2.94217
ENSG00000119185	9270	ITGB1BP1	16413	Itgb1bp1	-0.928966	-4.02333	0.000147811	0.000916494	0.672791
ENSG00000119203	51692	CPSF3	54451	Cpsf3	-0.3357	-4.15636	9.34225e-05	0.000639292	1.10309
ENSG00000119227	80235	PIGZ			-0.455749	-3.38393	0.00119527	0.00457112	-1.26963
ENSG00000119280	84886	C1orf198	69551	2310022B05Rik	0.464003	3.40353	0.00112454	0.00436612	-1.21346
ENSG00000119285	55127	HEATR1	217995	Heatr1	-0.234965	-2.63121	0.0105389	0.025225	-3.24198
ENSG00000119314	9991	PTBP3	230257	Ptbp3	-0.426836	-4.03459	0.000142221	0.000892024	0.708906
ENSG00000119318	5887	RAD23B	19359	Rad23b	-0.431755	-3.79579	0.000318121	0.00163769	-0.0432955
ENSG00000119326	8727	CTNNAL1	54366	Ctnnal1	-0.43658	-3.46892	0.000916072	0.00372402	-1.0244
ENSG00000119328	54942	ABITRAM	230234	Abitram	-0.372913	-5.38442	9.96279e-07	2.02055e-05	5.4055
ENSG00000119392	2733	GLE1	74412	Gle1	-0.387025	-4.40621	3.86939e-05	0.000316648	1.9327
ENSG00000119396	51552	RAB14	68365	Rab14	-0.65338	-3.85878	0.000257913	0.00139178	0.152339
ENSG00000119401	22954	TRIM32	69807	Trim32	-0.701409	-5.11362	2.82398e-06	4.41554e-05	4.41319
ENSG00000119402	26190	FBXW2	30050	Fbxw2	-0.45488	-5.01564	4.09673e-06	5.94409e-05	4.05943
ENSG00000119403	26147	PHF19	74016	Phf19	0.355474	3.82541	0.000288297	0.00151514	0.0484543
ENSG00000119411	54836	BSPRY	192120	Bspry	-1.0098	-4.01319	0.000153023	0.000938979	0.640341
ENSG00000119421	4702	NDUFA8	68375	Ndufa8	-0.633568	-4.63882	1.66689e-05	0.000169286	2.72836
ENSG00000119431	81932	HDHD3	72748	Hdhd3	-0.310237	-2.77233	0.00719221	0.0186151	-2.90132
ENSG00000119446	92400	RBM18	67889	Rbm18	-0.468988	-4.76241	1.05733e-05	0.000119225	3.15948
ENSG00000119457	57864	SLC46A2	30936	Slc46a2	0.313249	4.77734	1.00042e-05	0.00011482	3.21193
ENSG00000119487	79109	MAPKAP1	227743	Mapkap1	-1.06239	-5.0176	4.06647e-06	5.91265e-05	4.06647
ENSG00000119514	79695	GALNT12	230145	Galnt12	0.416433	2.61865	0.0108967	0.0258692	-3.2716
ENSG00000119537	2531	KDSR	70750	Kdsr	0.25174	2.95057	0.00436095	0.0125734	-2.45112
ENSG00000119541	9525	VPS4B	20479	Vps4b	-0.306559	-2.84765	0.0058354	0.0157153	-2.71373
ENSG00000119596	56252	YLPM1	56531	Ylpm1	-0.204985	-2.91105	0.00488065	0.0137331	-2.5528
ENSG00000119599	26094	DCAF4	73828	Dcaf4	-0.17974	-2.38151	0.0200769	0.0422452	-3.80901
ENSG00000119630	5228	PGF	18654	Pgf	0.425909	4.28265	6.00218e-05	0.000450869	1.51905
ENSG00000119636	80127	BBOF1	72873	Bbof1	-0.251293	-3.44088	0.00100053	0.00399318	-1.10577
ENSG00000119640	97	ACYP1			-0.464724	-3.58566	0.000631762	0.00279935	-0.680769
ENSG00000119650	112752	IFT43	76411	Ift43	-0.357051	-4.28597	5.93233e-05	0.000446454	1.53007
ENSG00000119669	64207	IRF2BPL	238330	Irf2bpl	-0.210995	-2.32002	0.0233808	0.0478035	-3.94139
ENSG00000119681	4053	LTBP2	16997	Ltbp2	0.317819	2.52265	0.0140175	0.0316478	-3.49422
ENSG00000119682	9870	AREL1	68497	Arel1	-0.456958	-4.56974	2.14494e-05	0.000204919	2.48984
ENSG00000119686	55640	FLVCR2	217721	Flvcr2	0.401299	3.79391	0.000320107	0.00164665	-0.0490965
ENSG00000119689	1744	DLSTP1			-0.286661	-3.1623	0.00234825	0.00777054	-1.88871
ENSG00000119698	57718	PPP4R4			-1.71811	-5.42114	8.63768e-07	1.84211e-05	5.5416
ENSG00000119699	7043	TGFB3	21809	Tgfb3	0.775993	4.18804	8.36596e-05	0.000586025	1.20677
ENSG00000119705	81892	SLIRP	380773	Slirp	-1.08631	-6.99374	1.52405e-09	3.20275e-07	11.6099
ENSG00000119707	58517	RBM25	67039	Rbm25	-0.422356	-5.35006	1.13828e-06	2.23646e-05	5.27848
ENSG00000119714	8111	GPR68	238377	Gpr68	0.305405	3.9797	0.000171525	0.00102358	0.533497
ENSG00000119720	55051	NRDE2	217827	Nrde2	-0.383083	-3.63696	0.000535398	0.00245909	-0.527331
ENSG00000119723	51004	COQ6	217707	Coq6	-0.410069	-5.17068	2.27101e-06	3.73448e-05	4.62056
ENSG00000119725	57862	ZNF410	52708	Zfp410	0.280139	3.47562	0.00089692	0.00367061	-1.0049
ENSG00000119729	23433	RHOQ	104215	Rhoq	-0.28952	-4.01968	0.000149665	0.000925423	0.661119
ENSG00000119760	9913	SUPT7L	72195	Supt7l	-0.421502	-4.5054	2.70855e-05	0.000241681	2.26937
ENSG00000119771	114818	KLHL29	208439	Klhl29	-0.578606	-3.42936	0.00103732	0.00410183	-1.13907
ENSG00000119782	2281	FKBP1B	14226	Fkbp1b	-0.660541	-4.53905	2.39783e-05	0.000221412	2.38449
ENSG00000119787	64225	ATL2	56298	Atl2	-0.67171	-5.08739	3.12056e-06	4.77545e-05	4.3182
ENSG00000119801	51646	YPEL5	383295	Ypel5	-0.566379	-6.14792	4.8315e-08	2.68789e-06	8.29749
ENSG00000119862	29094	LGALSL		Gm5065	-0.658396	-5.24344	1.71788e-06	3.03862e-05	4.88633
ENSG00000119865	25927	CNRIP1	380686	Cnrip1	-0.417271	-3.24459	0.00183328	0.006381	-1.66236
ENSG00000119866	53335	BCL11A	14025	Bcl11a	-0.898755	-5.70316	2.85669e-07	8.44801e-06	6.59782
ENSG00000119878	9419	CRIPT	56724	Cript	-0.245577	-2.60108	0.0114159	0.0268799	-3.31285
ENSG00000119888	4072	EPCAM	17075	Epcam	-1.60262	-5.76313	2.2528e-07	7.27069e-06	6.82475
ENSG00000119899	26503	SLC17A5	235504	Slc17a5	-0.526274	-4.80403	9.06032e-06	0.000107386	3.30588
ENSG00000119913	6975	TECTB	21684	Tectb	0.390317	4.02641	0.000146259	0.000910295	0.682681
ENSG00000119915	83401	ELOVL3	12686	Elovl3	0.240227	2.58125	0.0120286	0.0279728	-3.35914
ENSG00000119919	159296	NKX2-3	18089	Nkx2-3	0.213298	2.99097	0.00388294	0.0114795	-2.34606
ENSG00000119922	3433	IFIT2	15958	Ifit2	0.753997	3.55805	0.000690221	0.00299835	-0.762723
ENSG00000119929	51076	CUTC	66388	Cutc	-0.420641	-3.85382	0.000262225	0.00140863	0.136867
ENSG00000119943	84795	PYROXD2	74580	Pyroxd2	0.448218	3.80653	0.000306988	0.00159095	-0.0101008
ENSG00000119950	4601	MXI1	17859	Mxi1	0.289426	3.36749	0.00125783	0.00476065	-1.31657
ENSG00000119965	80007	C10orf88	68277	2310057M21Rik	-0.571586	-5.29599	1.40299e-06	2.6044e-05	5.07921
ENSG00000119977	26123	TCTN3	67590	Tctn3	-0.683976	-5.72083	2.66388e-07	8.10392e-06	6.66458
ENSG00000120008	55717	WDR11	207425	Wdr11	-0.404755	-3.9792	0.000171817	0.00102495	0.531905
ENSG00000120049	30819	KCNIP2	80906	Kcnip2	-0.386825	-3.42516	0.00105107	0.004144	-1.15121
ENSG00000120053	2805	GOT1	14718	Got1	-1.1636	-5.14099	2.54403e-06	4.07267e-05	4.51252
ENSG00000120055	79946	C10orf95		2310034G01Rik	0.260845	2.58216	0.0119999	0.0279253	-3.35702
ENSG00000120068	3218	HOXB8	15416	Hoxb8	0.38691	5.53738	5.48624e-07	1.32162e-05	5.97465
ENSG00000120071	284058	KANSL1			0.23803	2.92674	0.00466788	0.0132646	-2.51257
ENSG00000120093	3213	HOXB3	15410	Hoxb3	0.30589	3.488	0.000862519	0.00356616	-0.968779
ENSG00000120094	3211	HOXB1	15407	Hoxb1	0.562979	3.91152	0.000216053	0.00121336	0.317699
ENSG00000120129	1843	DUSP1	19252	Dusp1	0.85996	2.35443	0.021477	0.044526	-3.86768
ENSG00000120137	79646	PANK3	211347	Pank3	-0.192169	-2.92163	0.00473624	0.013421	-2.52569
ENSG00000120159	79886	CAAP1	67770	Caap1	-0.317381	-3.63717	0.00053504	0.00245891	-0.526711
ENSG00000120211	3641	INSL4			0.234095	2.99117	0.00388078	0.0114748	-2.34555
ENSG00000120215	2315	MLANA	77836	Mlana	0.229873	2.77614	0.00711718	0.0184636	-2.89193
ENSG00000120235	3443	IFNA6	15968	Ifna5	0.373821	4.25499	6.61656e-05	0.00048792	1.42734
ENSG00000120256	84918	LRP11	237253	Lrp11	-0.590615	-5.20149	2.01821e-06	3.43574e-05	4.7329
ENSG00000120265	5110	PCMT1	18537	Pcmt1	-0.768275	-5.10244	2.94685e-06	4.55111e-05	4.37268
ENSG00000120278	57480	PLEKHG1	213783	Plekhg1	0.584376	3.62382	0.000558652	0.00254218	-0.566769
ENSG00000120280	80231	TASL	71398	Tasl	0.271753	4.25403	6.63893e-05	0.000488496	1.42417
ENSG00000120314	54853	WDR55	67936	Wdr55	0.388344	5.04541	3.65998e-06	5.43972e-05	4.16659
ENSG00000120324	56126	PCDHB10	93889	Pcdhb18	-0.828909	-4.90314	6.25812e-06	8.168e-05	3.65697
ENSG00000120327	56122	PCDHB14	93891	Pcdhb20	-0.697435	-3.7659	0.000351197	0.00176775	-0.135422
ENSG00000120333	63931	MRPS14	64659	Mrps14	-0.257697	-2.99044	0.00388889	0.0114904	-2.34745
ENSG00000120436	2853	GPR31	436440	Gpr31b	0.340679	3.32555	0.00143175	0.00527873	-1.43562
ENSG00000120437	39	ACAT2	224530	Acat3	-0.507996	-4.60211	1.90628e-05	0.000188005	2.60139
ENSG00000120457	3762	KCNJ5	16521	Kcnj5	0.254243	3.40108	0.00113316	0.00439111	-1.22049
ENSG00000120471	63970	TP53AIP1			0.236371	3.1939	0.00213626	0.00721607	-1.80229
ENSG00000120498	56159	TEX11	83558	Tex11	0.416905	4.01939	0.000149814	0.000925735	0.660187
ENSG00000120500	407	ARR3	170735	Arr3	0.195779	2.74675	0.00771513	0.0196976	-2.96412
ENSG00000120509	51248	PDZD11	72621	Pdzd11	-0.165267	-2.57912	0.0120962	0.0281138	-3.36409
ENSG00000120533	56943	ENY2	223527	Eny2	-0.387144	-3.75077	0.000369167	0.00183799	-0.181874
ENSG00000120539	84930	MASTL	67121	Mastl	-0.410619	-3.6606	0.000495874	0.00231827	-0.456156
ENSG00000120563	84569	LYZL1	67328	Lyzl1	0.231529	2.54876	0.0130974	0.0299941	-3.43435
ENSG00000120616	80314	EPC1	13831	Epc1	0.266947	2.47661	0.0157834	0.0348532	-3.59856
ENSG00000120659	8600	TNFSF11	21943	Tnfsf11	0.481638	5.07	3.33385e-06	5.04024e-05	4.25532
ENSG00000120662	9617	MTRF1	211253	Mtrf1	-0.399812	-4.36052	4.5546e-05	0.000359523	1.77899
ENSG00000120664	100507135	SPART-AS1			0.230258	2.35737	0.0213207	0.0442841	-3.86133
ENSG00000120675	29103	DNAJC15	66148	Dnajc15	-0.414765	-3.15274	0.00241613	0.00794036	-1.91472
ENSG00000120685	80209	PROSER1	212127	Proser1	-0.492783	-4.19973	8.03128e-05	0.000567914	1.24514
ENSG00000120688	11193	WBP4	22380	Wbp4	-0.557769	-6.5293	1.02699e-08	9.7101e-07	9.78079
ENSG00000120696	84078	KBTBD7	211255	Kbtbd7	-0.616528	-4.53413	2.44099e-05	0.000224266	2.36763
ENSG00000120697	29880	ALG5	66248	Alg5	-0.356342	-4.28715	5.90759e-05	0.000444758	1.534
ENSG00000120705	2107	ETF1	225363	Etf1	-0.370133	-3.38712	0.00118351	0.00454206	-1.26052
ENSG00000120727	51247	PAIP2	67869	Paip2	-0.309594	-4.2832	5.99067e-05	0.000450508	1.52085
ENSG00000120733	51780	KDM3B	277250	Kdm3b	-0.249349	-3.38072	0.00120725	0.00461005	-1.27881
ENSG00000120798	7181	NR2C1	22025	Nr2c1	-0.321613	-3.3392	0.00137281	0.00510261	-1.397
ENSG00000120805	400	ARL1	104303	Arl1	-0.579331	-6.99341	1.52616e-09	3.20275e-07	11.6086
ENSG00000120820	83468	GLT8D2	74782	Glt8d2	-0.522063	-3.95584	0.000185999	0.00108575	0.457712
ENSG00000120832	80298	MTERF2	74238	Mterf2	-0.788546	-5.99082	9.08727e-08	3.96982e-06	7.69291
ENSG00000120833	8835	SOCS2	216233	Socs2	-0.353995	-2.84478	0.00588239	0.015808	-2.72094
ENSG00000120860	51019	WASHC3	67282	Washc3	-0.527395	-5.9895	9.13535e-08	3.97358e-06	7.68786
ENSG00000120889	8795	TNFRSF10B	79202	Tnfrsf22	0.605453	3.2094	0.002039	0.00693873	-1.75969
ENSG00000120896	10174	SORBS3	20410	Sorbs3	0.415981	3.31446	0.00148137	0.0054272	-1.46691
ENSG00000120899	2185	PTK2B	19229	Ptk2b	-0.259131	-2.5905	0.0117391	0.0274653	-3.33758
ENSG00000120903	1135	CHRNA2	110902	Chrna2	0.253355	3.11106	0.00273429	0.008742	-2.02748
ENSG00000120915	2053	EPHX2	13850	Ephx2	-0.583946	-4.45909	3.20076e-05	0.000274065	2.1117
ENSG00000120925	81790	RNF170	77733	Rnf170	-0.284259	-2.97347	0.00408373	0.0119192	-2.39171
ENSG00000120963	51123	ZNF706	68036	Zfp706	-0.292509	-3.50938	0.00080603	0.00338321	-0.906194
ENSG00000120992	10434	LYPLA1	18777	Lypla1	-0.731584	-5.01108	4.1681e-06	6.00869e-05	4.04301
ENSG00000121022	10987	COPS5	26754	Cops5	-0.440467	-4.26861	6.30677e-05	0.000469893	1.47246
ENSG00000121039	157506	RDH10	98711	Rdh10	-0.531134	-3.38651	0.00118572	0.00454669	-1.26224
ENSG00000121053	8288	EPX	13861	Epx	0.339823	3.46369	0.00093129	0.00377673	-1.03961
ENSG00000121057	8165	AKAP1	11640	Akap1	-0.42774	-4.80838	8.91485e-06	0.000106172	3.32123
ENSG00000121058	8161	COIL	12812	Coil	-0.701341	-5.68734	3.04102e-07	8.76154e-06	6.53808
ENSG00000121073	10237	SLC35B1	110172	Slc35b1	-0.630722	-4.90725	6.16254e-06	8.08239e-05	3.67158
ENSG00000121075	9496	TBX4	21387	Tbx4	0.25634	3.17158	0.00228402	0.00759561	-1.86339
ENSG00000121318	50839	TAS2R10			0.378833	3.00827	0.00369357	0.0110412	-2.30075
ENSG00000121350	79912	PYROXD1	232491	Pyroxd1	-0.470516	-4.1582	9.28284e-05	0.000636958	1.10908
ENSG00000121377	50837	TAS2R7			0.223417	2.72258	0.00824102	0.0207171	-3.02303
ENSG00000121380	79370	BCL2L14			0.331967	3.28298	0.00163123	0.00582367	-1.55535
ENSG00000121390	55269	PSPC1	66645	Pspc1	-0.849485	-6.37531	1.92363e-08	1.46188e-06	9.17946
ENSG00000121413	65982	ZSCAN18	232875	Zscan18	-0.495653	-5.41369	8.89147e-07	1.86721e-05	5.51398
ENSG00000121454	89884	LHX4	16872	Lhx4	0.193264	2.78403	0.00696392	0.0181127	-2.87243
ENSG00000121486	81627	TRMT1L	98685	Trmt1l	-0.604203	-5.16615	2.31074e-06	3.78339e-05	4.60405
ENSG00000121542	26984	SEC22A	317717	Sec22a	-0.42204	-3.70469	0.000429463	0.00206764	-0.322584
ENSG00000121577	64091	POPDC2	64082	Popdc2	0.246511	3.21039	0.00203294	0.00692501	-1.75697
ENSG00000121578	8702	B4GALT4	56375	B4galt4	0.293955	3.72716	0.00039897	0.00195448	-0.254104
ENSG00000121579	80218	NAA50	72117	Naa50	-0.437608	-3.11847	0.00267504	0.00860017	-2.00753
ENSG00000121594	941	CD80	12519	Cd80	0.270223	2.62459	0.0107262	0.0255428	-3.25761
ENSG00000121634	2703	GJA8	14616	Gja8	0.32062	3.11602	0.00269445	0.0086517	-2.01411
ENSG00000121680	9409	PEX16	18633	Pex16	-0.170105	-2.96184	0.00422233	0.0122509	-2.42191
ENSG00000121742	10804	GJB6	14623	Gjb6	-0.647489	-2.39903	0.019215	0.0407682	-3.77075
ENSG00000121753	576	ADGRB2	230775	Adgrb2	-0.307168	-2.36279	0.0210357	0.0438187	-3.84962
ENSG00000121766	51538	ZCCHC17	619605	Zcchc17	-0.319044	-4.92293	5.81028e-06	7.70838e-05	3.72746
ENSG00000121769	2170	FABP3	14077	Fabp3	-0.664174	-4.22889	7.25189e-05	0.000523008	1.34111
ENSG00000121774	10657	KHDRBS1	20218	Khdrbs1	-0.255438	-2.8608	0.0056242	0.0153068	-2.68057
ENSG00000121797	9034	CCRL2	54199	Ccrl2	0.324868	3.58823	0.000626574	0.00278387	-0.67313
ENSG00000121851	84265	POLR3GL			-0.351741	-4.45855	3.20703e-05	0.000274485	2.10986
ENSG00000121864	51193	ZNF639	67778	Zfp639	-0.599234	-5.35066	1.13565e-06	2.23566e-05	5.28068
ENSG00000121871	22865	SLITRK3	386750	Slitrk3	-0.940036	-5.1679	2.29533e-06	3.76431e-05	4.61042
ENSG00000121897	11019	LIAS	79464	Lias	-0.800176	-4.66305	1.52522e-05	0.000158332	2.81242
ENSG00000121905	3208	HPCA	15444	Hpca	-0.263286	-2.68769	0.0090582	0.0223038	-3.10735
ENSG00000121931	55791	LRIF1	321000	Lrif1	-0.549928	-3.47996	0.0008847	0.00362797	-0.99223
ENSG00000122033	219402	MTIF3	76366	Mtif3	-0.238045	-3.39283	0.00116265	0.0044846	-1.24415
ENSG00000122034	2971	GTF3A	66596	Gtf3a	-0.360262	-4.05132	0.000134296	0.000851839	0.762628
ENSG00000122035	387496	RASL11A	68895	Rasl11a	0.280279	3.42704	0.0010449	0.00412449	-1.14578
ENSG00000122042	5412	UBL3	24109	Ubl3	-0.461573	-5.5933	4.40518e-07	1.13158e-05	6.18415
ENSG00000122068	84248	FYTTD1	69823	Fyttd1	-0.515541	-4.18175	8.5518e-05	0.000596346	1.18613
ENSG00000122085	130916	MTERF4	69821	Mterf4	-0.212227	-2.65576	0.00987009	0.0239112	-3.18374
ENSG00000122121	7512	XPNPEP2	170745	Xpnpep2	0.402739	3.38207	0.00120222	0.00459333	-1.27496
ENSG00000122122	54440	SASH3	74131	Sash3	0.285491	2.42988	0.0177777	0.0383079	-3.70284
ENSG00000122126	4952	OCRL	320634	Ocrl	-0.487142	-4.55059	2.29949e-05	0.000215279	2.42407
ENSG00000122136	29991	OBP2A	227627	Obp2a	0.198076	2.97915	0.00401756	0.0117704	-2.37692
ENSG00000122140	51116	MRPS2	118451	Mrps2	-0.264985	-3.03415	0.00342626	0.0104153	-2.2326
ENSG00000122180	4656	MYOG	17928	Myog	0.385036	3.49244	0.000850468	0.00353062	-0.955782
ENSG00000122188	54900	LAX1	240754	Lax1	0.24865	2.93508	0.00455816	0.0130227	-2.49109
ENSG00000122194	5340	PLG	18815	Plg	0.430605	3.69899	0.000437538	0.002098	-0.339898
ENSG00000122203	57179	KIAA1191	97820	4833439L19Rik	-0.316523	-3.76662	0.000350364	0.00176444	-0.133213
ENSG00000122218	1314	COPA	12847	Copa	-0.208861	-3.31776	0.00146642	0.00538222	-1.4576
ENSG00000122223	51744	CD244	18106	Cd244a	0.473512	4.71236	1.27218e-05	0.000137464	2.9842
ENSG00000122299	29066	ZC3H7A	106205	Zc3h7a	-0.40532	-4.39779	3.98756e-05	0.000324205	1.90433
ENSG00000122335	84947	SERAC1	321007	Serac1	-0.431574	-3.81173	0.000301729	0.00156813	0.00600452
ENSG00000122359	311	ANXA11	11744	Anxa11	-0.493392	-4.53992	2.39032e-05	0.000221304	2.38746
ENSG00000122367	11155	LDB3	24131	Ldb3	0.618558	2.39133	0.0195895	0.0414099	-3.78759
ENSG00000122375	94233	OPN4	30044	Opn4	-0.423186	-2.51574	0.0142708	0.0321297	-3.50999
ENSG00000122376	54537	SHLD2	75698	Shld2	-0.213631	-2.90167	0.00501215	0.0140213	-2.57678
ENSG00000122378	84293	PRXL2A	70564	Prxl2a	-0.480827	-4.86625	7.1848e-06	9.03212e-05	3.5259
ENSG00000122417	57489	ODF2L	52184	Odf2l	-0.512375	-3.78286	0.000332048	0.0016908	-0.0832122
ENSG00000122481	25950	RWDD3	66568	Rwdd3	-0.526006	-4.16321	9.12229e-05	0.000628941	1.12546
ENSG00000122490	80148	SLC66A2	66943	Slc66a2	-0.319417	-3.40647	0.00111426	0.00433582	-1.20501
ENSG00000122512	5395	PMS2	18861	Pms2	-0.29579	-3.61338	0.000577812	0.00261554	-0.59804
ENSG00000122550	55975	KLHL7	52323	Klhl7	-0.36505	-3.85066	0.00026501	0.00141905	0.127009
ENSG00000122565	11335	CBX3			-0.304178	-3.73489	0.000388966	0.00191572	-0.230483
ENSG00000122584	30010	NXPH1	18231	Nxph1	-0.632485	-3.48189	0.00087934	0.00361926	-0.986618
ENSG00000122585	4852	NPY	109648	Npy	-1.2853	-5.6983	2.91211e-07	8.49957e-06	6.57946
ENSG00000122643	51251	NT5C3A	107569	Nt5c3	-0.322795	-2.70754	0.00858456	0.0213933	-3.05947
ENSG00000122674	51622	CCZ1	231874	Ccz1	-0.271161	-4.09101	0.000117149	0.000767491	0.890692
ENSG00000122679	10268	RAMP3	56089	Ramp3	0.698128	5.1256	2.69796e-06	4.27297e-05	4.45663
ENSG00000122687	29960	MRM2	68017	Mrm2	-0.344886	-4.11142	0.000109178	0.000726617	0.956793
ENSG00000122696	92014	SLC25A51	230125	Slc25a51	0.322791	2.30928	0.0240047	0.0489293	-3.9642
ENSG00000122711	27290	SPINK4	20731	Spink4	0.32482	3.7248	0.000402075	0.00196539	-0.261316
ENSG00000122728	138474	TAF1L	270627	Taf1	0.240449	2.84022	0.00595791	0.0159609	-2.73241
ENSG00000122733	23349	PHF24	230085	Phf24	-0.983878	-6.36788	1.98263e-08	1.47882e-06	9.15051
ENSG00000122778	57670	KIAA1549	330286	D630045J12Rik	-0.404234	-3.25422	0.00178052	0.00625357	-1.63562
ENSG00000122824	170685	NUDT10			-0.537993	-3.94182	0.000195041	0.00112969	0.413328
ENSG00000122863	9469	CHST3	53374	Chst3	0.633139	4.48996	2.86388e-05	0.0002523	2.2167
ENSG00000122873	55847	CISD1	52637	Cisd1	-0.733449	-4.61768	1.80092e-05	0.000179993	2.65518
ENSG00000122882	11319	ECD	70601	Ecd	-0.467071	-5.03029	3.87573e-06	5.68902e-05	4.11213
ENSG00000122884	5033	P4HA1	18451	P4ha1	0.54833	3.05207	0.00325185	0.0100144	-2.18517
ENSG00000122952	11130	ZWINT	52696	Zwint	-0.75545	-3.41322	0.00109106	0.00426821	-1.18561
ENSG00000122958	9559	VPS26A	30930	Vps26a	-0.234899	-3.66884	0.000482758	0.00226951	-0.431266
ENSG00000122966	11113	CIT	12704	Cit	-0.388841	-2.8955	0.00510043	0.0141953	-2.59252
ENSG00000122970	28981	IFT81	12589	Ift81	-0.428439	-4.41559	3.74164e-05	0.000308697	1.96437
ENSG00000123064	79039	DDX54	71990	Ddx54	-0.638405	-3.84459	0.000270436	0.0014412	0.108102
ENSG00000123091	26994	RNF11	29864	Rnf11	-0.504258	-4.94296	5.38895e-06	7.28376e-05	3.79895
ENSG00000123095	79365	BHLHE41	79362	Bhlhe41	-0.391316	-2.72101	0.00827639	0.02078	-3.02685
ENSG00000123106	55297	CCDC91	67015	Ccdc91	-0.879177	-6.85277	2.72514e-09	4.65098e-07	11.0526
ENSG00000123119	64168	NECAB1	69352	Necab1	-1.0893	-3.1732	0.00227297	0.00756875	-1.85896
ENSG00000123124	11059	WWP1	107568	Wwp1	-0.281454	-3.13781	0.00252594	0.0082194	-1.95525
ENSG00000123154	84292	WDR83			-0.154459	-2.43615	0.0174974	0.0378333	-3.68893
ENSG00000123171	83446	CCDC70	67929	Ccdc70	0.278162	2.98633	0.00393534	0.0115902	-2.3582
ENSG00000123178	57213	SPRYD7	66674	Spryd7	-0.700189	-6.90641	2.1849e-09	3.93691e-07	11.2645
ENSG00000123179	84650	EBPL	68177	Ebpl	-0.469938	-3.81946	0.000294069	0.00153745	0.0299735
ENSG00000123213	57486	NLN	75805	Nln	0.467791	4.16949	8.92506e-05	0.000617669	1.14599
ENSG00000123219	64105	CENPK	60411	Cenpk	-0.585383	-3.70515	0.000428812	0.002065	-0.321173
ENSG00000123240	10133	OPTN	71648	Optn	-0.556398	-4.22474	7.35807e-05	0.000529041	1.32744
ENSG00000123268	466	ATF1	11908	Atf1	-0.296025	-2.37592	0.0203591	0.0427319	-3.82117
ENSG00000123297	10102	TSFM	66399	Tsfm	-0.357248	-3.32401	0.00143853	0.00529723	-1.43996
ENSG00000123307	58158	NEUROD4			0.450024	4.01059	0.000154386	0.000945039	0.632037
ENSG00000123342	4327	MMP19			0.300637	3.72968	0.000395682	0.00194262	-0.246408
ENSG00000123349	5204	PFDN5	56612	Pfdn5	-0.291657	-4.75277	1.09577e-05	0.000122156	3.12563
ENSG00000123358	3164	NR4A1	15370	Nr4a1	0.880808	3.75371	0.000365609	0.00182433	-0.172859
ENSG00000123360	5153	PDE1B	29863	Pde7b	-1.29844	-4.45675	3.22778e-05	0.000275558	2.10377
ENSG00000123364	3229	HOXC13			0.4685	5.55814	5.0573e-07	1.24358e-05	6.05235
ENSG00000123374	1017	CDK2			0.34427	2.94094	0.00448256	0.0128596	-2.47598
ENSG00000123384	4035	LRP1	16971	Lrp1	-0.208388	-2.93607	0.00454538	0.0129954	-2.48855
ENSG00000123395	60673	ATG101	68118	Atg101	-0.320808	-2.37296	0.0205096	0.0429613	-3.82758
ENSG00000123407	3228	HOXC12			0.288034	2.96474	0.00418744	0.0121725	-2.4144
ENSG00000123415	23583	SMUG1			-0.529295	-5.44817	7.77453e-07	1.71679e-05	5.64201
ENSG00000123416	10376	TUBA1B	22143	Tuba1b	-0.191654	-2.90514	0.00496311	0.0139093	-2.56791
ENSG00000123444	55709	KBTBD4			-0.714411	-5.479	6.8936e-07	1.56659e-05	5.75674
ENSG00000123454	1621	DBH	13166	Dbh	0.250595	3.05531	0.00322116	0.00993582	-2.17655
ENSG00000123472	64756	ATPAF1	230649	Atpaf1	-0.741241	-6.27214	2.92406e-08	1.89349e-06	8.77834
ENSG00000123485	55355	HJURP	212427	Hjurp	0.256049	2.62671	0.010666	0.0254445	-3.25262
ENSG00000123496	3598	IL13RA2	16165	Il13ra2	-1.57143	-4.88004	6.82374e-06	8.72847e-05	3.57483
ENSG00000123545	29078	NDUFAF4	68493	Ndufaf4	-0.789108	-5.77902	2.11519e-07	6.98325e-06	6.88499
ENSG00000123561	6906	SERPINA7	331535	Serpina7	0.176481	2.37346	0.0204845	0.0429279	-3.82651
ENSG00000123562	9643	MORF4L2	56397	Morf4l2	-0.252098	-3.85472	0.000261438	0.00140552	0.139673
ENSG00000123570	51209	RAB9B	319642	Rab9b	-0.570194	-5.17677	2.21871e-06	3.67456e-05	4.64274
ENSG00000123572	203447	NRK	27206	Nrk	0.199474	2.89795	0.0050652	0.0141364	-2.58627
ENSG00000123594	92552	ATXN3L	110616	Atxn3	0.254062	2.93058	0.0046171	0.0131519	-2.50269
ENSG00000123612	130399	ACVR1C	269275	Acvr1c	-0.855719	-4.31038	5.44181e-05	0.000417019	1.61132
ENSG00000123636	29994	BAZ2B			0.281632	2.6253	0.0107059	0.0255066	-3.25593
ENSG00000123684	9926	LPGAT1	226856	Lpgat1	-0.531799	-5.89321	1.34268e-07	5.22011e-06	7.3195
ENSG00000123685	55509	BATF3	381319	Batf3	-0.34095	-2.44015	0.0173208	0.03752	-3.68005
ENSG00000123728	57826	RAP2C	72065	Rap2c	-0.365091	-3.48104	0.000881696	0.00362312	-0.989089
ENSG00000123737	5393	EXOSC9	50911	Exosc9	-0.379525	-6.10706	5.69642e-08	2.97202e-06	8.13985
ENSG00000123739	81579	PLA2G12A	66350	Pla2g12a	-0.384529	-3.34898	0.00133198	0.0049888	-1.36925
ENSG00000123815	79934	COQ8B			0.285333	3.31358	0.00148536	0.00543687	-1.46938
ENSG00000123836	5208	PFKFB2	18640	Pfkfb2	-0.672584	-4.45427	3.25668e-05	0.000277245	2.09536
ENSG00000123843	725	C4BPB			0.279869	3.39799	0.00114412	0.00442679	-1.22936
ENSG00000123901	10888	GPR83	14608	Gpr83	-0.361048	-2.37918	0.0201938	0.0424557	-3.81407
ENSG00000123933	10608	MXD4	17122	Mxd4	0.243239	3.13844	0.00252117	0.00821104	-1.95353
ENSG00000123977	164781	DAW1	71227	Daw1	-0.868915	-3.32551	0.00143193	0.00527873	-1.43574
ENSG00000123989	79586	CHPF	74241	Chpf	0.167297	2.40969	0.0187069	0.0398665	-3.74736
ENSG00000124006	23363	OBSL1	98733	Obsl1	-0.207774	-2.7124	0.00847209	0.0211739	-3.04771
ENSG00000124091	140687	GCNT7	654821	Gcnt7	0.351202	3.0394	0.00337429	0.0102931	-2.21873
ENSG00000124092	140690	CTCFL	664799	Ctcfl	0.190294	2.5108	0.0144539	0.0324477	-3.52122
ENSG00000124098	116151	FAM210B	67017	Fam210b	-0.290033	-3.08403	0.00296108	0.0093079	-2.10001
ENSG00000124107	6590	SLPI	20568	Slpi	0.207857	2.37499	0.0204063	0.0427996	-3.82318
ENSG00000124134	3787	KCNS1	16538	Kcns1	0.282467	2.76186	0.00740208	0.019053	-2.92707
ENSG00000124140	57468	SLC12A5	57138	Slc12a5	-0.649974	-5.17653	2.22079e-06	3.67498e-05	4.64184
ENSG00000124151	8202	NCOA3	17979	Ncoa3	0.194399	2.53308	0.013643	0.0309865	-3.47036
ENSG00000124172	514	ATP5F1E	67126	Atp5e	-0.277841	-4.2366	7.05833e-05	0.000513354	1.36655
ENSG00000124181	5335	PLCG1	18803	Plcg1	0.254078	3.94008	0.000196197	0.00113248	0.407799
ENSG00000124194	78997	GDAP1L1	228858	Gdap1l1	-0.598156	-4.56177	2.208e-05	0.00020975	2.46245
ENSG00000124196	149699	GTSF1L	68236	Gtsf1l	0.266641	2.4425	0.0172177	0.0373489	-3.67482
ENSG00000124198	10564	ARFGEF2	99371	Arfgef2	-0.276977	-3.47268	0.000905287	0.00369434	-1.01347
ENSG00000124207	1434	CSE1L	110750	Cse1l	-0.4331	-4.1751	8.7523e-05	0.000608221	1.16436
ENSG00000124208	387522	PEDS1-UBE2V1			-0.522741	-4.93004	5.65719e-06	7.57011e-05	3.75282
ENSG00000124209	57403	RAB22A	19334	Rab22a	-0.709999	-6.15119	4.76822e-08	2.68789e-06	8.31011
ENSG00000124212	5740	PTGIS	19223	Ptgis	-0.54307	-4.10622	0.000111156	0.000736372	0.939951
ENSG00000124216	6615	SNAI1	20613	Snai1	0.422898	5.7889	2.03383e-07	6.79259e-06	6.92248
ENSG00000124225	56937	PMEPA1	65112	Pmepa1	-0.357894	-2.61987	0.0108616	0.0258082	-3.26874
ENSG00000124227	140731	ANKRD60	70065	Ankrd60	0.317725	3.63512	0.000538615	0.00247029	-0.532888
ENSG00000124232	11317	RBPJL	19668	Rbpjl	0.36548	3.48012	0.000884254	0.00362797	-0.991764
ENSG00000124243	55653	BCAS4			-1.22732	-6.95614	1.77983e-09	3.44653e-07	11.4611
ENSG00000124256	81030	ZBP1	58203	Zbp1	0.299159	3.30418	0.00152883	0.00555962	-1.49587
ENSG00000124260	4109	MAGEA10	17138	Magea2	0.393362	4.7055	1.30476e-05	0.000139843	2.96025
ENSG00000124279	79072	FASTKD3	69577	Fastkd3	-0.759415	-6.63488	6.66802e-09	7.50208e-07	10.1947
ENSG00000124299	5184	PEPD	18624	Pepd	-0.18298	-2.34431	0.022022	0.0454707	-3.88945
ENSG00000124302	64377	CHST8	68947	Chst8	0.340399	3.51948	0.000780572	0.0033032	-0.876526
ENSG00000124343	7499	XG			0.20218	2.85183	0.0057675	0.0155867	-2.7032
ENSG00000124357	55577	NAGK	56174	Nagk	-0.295368	-3.23759	0.00187259	0.00648643	-1.68179
ENSG00000124370	84693	MCEE	73724	Mcee	-0.501011	-4.51629	2.60393e-05	0.000234424	2.30658
ENSG00000124374	400961	PAIP2B	232164	Paip2b	0.910664	3.89368	0.000229429	0.00127237	0.26159
ENSG00000124380	11017	SNRNP27			-0.255107	-4.8323	8.15522e-06	9.94779e-05	3.4057
ENSG00000124383	10199	MPHOSPH10	67973	Mphosph10	-0.236245	-3.67038	0.000480345	0.00226073	-0.426613
ENSG00000124391	27189	IL17C	234836	Il17c	0.43819	3.83081	0.000283157	0.00149379	0.0652289
ENSG00000124422	23326	USP22	216825	Usp22	-0.269089	-2.96802	0.00414816	0.0120789	-2.40587
ENSG00000124429	79983	POF1B	69693	Pof1b	0.215093	2.74827	0.00768317	0.0196335	-2.9604
ENSG00000124444	79177	ZNF576			-0.438457	-5.86135	1.52457e-07	5.61302e-06	7.19802
ENSG00000124459	7596	ZNF45	22756	Zfp94	-0.371266	-3.80381	0.000309771	0.00160248	-0.018511
ENSG00000124479	4693	NDP			-0.372628	-2.39907	0.0192131	0.0407682	-3.77067
ENSG00000124496	55809	TRERF1	224829	Trerf1	-0.431031	-3.09512	0.00286597	0.00906799	-2.07031
ENSG00000124507	29993	PACSIN1	23969	Pacsin1	-0.583052	-4.94542	5.3394e-06	7.23622e-05	3.80772
ENSG00000124532	57380	MRS2	380836	Mrs2	-0.70583	-6.65866	6.04914e-09	7.03154e-07	10.2881
ENSG00000124535	56897	WRNIP1	78903	Wrnip1	-0.286682	-3.49959	0.000831437	0.00346745	-0.934874
ENSG00000124541	88745	RRP36	224823	Rrp36	-0.313756	-3.92167	0.000208787	0.00118527	0.349664
ENSG00000124549	54718	BTN2A3P			0.261353	2.83153	0.0061043	0.0162838	-2.75422
ENSG00000124557	696	BTN1A1	12231	Btn1a1	0.295392	2.54407	0.0132585	0.0302908	-3.44514
ENSG00000124564	10786	SLC17A3	105355	Slc17a3	0.360484	2.57317	0.0122869	0.0284779	-3.37793
ENSG00000124568	6568	SLC17A1	20504	Slc17a1	0.261314	2.70612	0.00861777	0.0214528	-3.06292
ENSG00000124574	89845	ABCC10	224814	Abcc10	0.234443	2.8349	0.00604708	0.0161558	-2.74576
ENSG00000124588	4835	NQO2	18105	Nqo2	-0.389916	-2.62537	0.010704	0.0255049	-3.25577
ENSG00000124596	221443	OARD1	106821	Oard1	-0.36973	-3.48775	0.000863203	0.00356742	-0.969512
ENSG00000124610	3024	H1-1	80838	H1f1	0.33941	3.98285	0.000169693	0.00101801	0.543544
ENSG00000124613	346157	ZNF391			-0.379003	-2.78415	0.00696162	0.0181114	-2.87213
ENSG00000124615	4337	MOCS1	56738	Mocs1	0.230305	2.74627	0.0077253	0.0197136	-2.96529
ENSG00000124635	8970	H2BC11	319190	H2bc21	0.234879	2.7523	0.00759868	0.0194744	-2.95052
ENSG00000124641	9477	MED20	112694759	Gm20517	0.263141	3.27735	0.00165951	0.00590474	-1.57111
ENSG00000124657	26212	OR2B6	218066	Olfr11	0.216094	2.95278	0.00433349	0.0125032	-2.44541
ENSG00000124659	6903	TBCC	72726	Tbcc	-0.238108	-2.73168	0.00803928	0.0203141	-3.0009
ENSG00000124664	25803	SPDEF	30051	Spdef	0.239017	3.50308	0.000822278	0.00343637	-0.924639
ENSG00000124688	9587	MAD2L1BP	66591	Mad2l1bp	-0.323418	-2.8274	0.00617497	0.016432	-2.76456
ENSG00000124701	10930	APOBEC2	11811	Apobec2	0.219074	2.59698	0.0115402	0.0270967	-3.32245
ENSG00000124702	116138	KLHDC3	71765	Klhdc3	-0.253651	-2.71663	0.00837548	0.0209701	-3.03748
ENSG00000124733	4201	MEA1	17256	Mea1	-0.287634	-4.02555	0.000146695	0.000911815	0.679895
ENSG00000124762	1026	CDKN1A	12575	Cdkn1a	0.91307	3.52019	0.000778817	0.0032994	-0.874444
ENSG00000124766	6659	SOX4	20677	Sox4	0.421	2.52408	0.0139656	0.0315589	-3.49095
ENSG00000124767	2739	GLO1	109801	Glo1	-0.508418	-6.28122	2.81841e-08	1.84286e-06	8.81359
ENSG00000124772	57699	CPNE5	240058	Cpne5	-0.612885	-3.89578	0.000227809	0.00126596	0.268205
ENSG00000124787	10799	RPP40	208366	Rpp40	-0.735675	-5.99284	9.01391e-08	3.96018e-06	7.70067
ENSG00000124788	6310	ATXN1	20238	Atxn1	-0.392248	-4.22767	7.28285e-05	0.000524756	1.3371
ENSG00000124789	9972	NUP153	218210	Nup153	-0.223787	-2.65794	0.00981269	0.0237979	-3.17855
ENSG00000124802	9521	EEF1E1	66143	Eef1e1	-0.835378	-5.40676	9.13433e-07	1.90628e-05	5.48828
ENSG00000124812	167	CRISP1	78081	Crisp4	0.265858	2.91961	0.00476348	0.013483	-2.53087
ENSG00000124813	860	RUNX2	12393	Runx2	0.238373	3.11065	0.00273757	0.00875111	-2.02858
ENSG00000124831	9208	LRRFIP1	16978	Lrrfip1	0.385345	3.39747	0.00114599	0.00443232	-1.23086
ENSG00000124835	93463	LOC93463			0.148131	2.39262	0.0195263	0.0412981	-3.78477
ENSG00000124939	4246	SCGB2A1	102639117	Scgb2a2	0.1672	2.78774	0.00689292	0.0179884	-2.86324
ENSG00000125037	55831	EMC3	66087	Emc3	-0.35494	-3.02606	0.00350788	0.0106058	-2.25397
ENSG00000125084	7471	WNT1	22408	Wnt1	0.366162	3.66772	0.000484524	0.00227402	-0.434657
ENSG00000125089	54436	SH3TC1	231147	Sh3tc1	0.165624	2.5694	0.012409	0.028705	-3.38667
ENSG00000125124	583	BBS2	67378	Bbs2	-0.323175	-3.08372	0.00296381	0.00931343	-2.10085
ENSG00000125148	4502	MT2A	17748	Mt1	0.403024	2.3878	0.0197633	0.0416942	-3.79529
ENSG00000125149	80262	PHAF1	234678	D230025D16Rik	-0.18493	-2.77039	0.00723059	0.0186909	-2.90609
ENSG00000125166	2806	GOT2	14719	Got2	-0.384355	-5.17041	2.27343e-06	3.73448e-05	4.61955
ENSG00000125245	2841	GPR18	110168	Gpr18	0.230826	2.89532	0.00510308	0.0142008	-2.59299
ENSG00000125246	171425	CLYBL	69634	Clybl	-0.36719	-2.8535	0.00574055	0.0155263	-2.69899
ENSG00000125249	5911	RAP2A	76108	Rap2a	-0.288778	-3.74157	0.00038051	0.00188236	-0.210036
ENSG00000125255	6555	SLC10A2	20494	Slc10a2	0.338265	3.35693	0.00129966	0.00488957	-1.34666
ENSG00000125285	11166	SOX21	223227	Sox21	0.296453	2.63567	0.0104143	0.0249802	-3.23142
ENSG00000125304	9375	TM9SF2	68059	Tm9sf2	-0.702235	-4.58854	2.00298e-05	0.000194213	2.55459
ENSG00000125319	78995	HROB	217216	Hrob	0.27816	3.51123	0.000801306	0.00337181	-0.900761
ENSG00000125347	3659	IRF1	16362	Irf1	0.440943	3.22398	0.00195126	0.00669895	-1.71946
ENSG00000125352	7737	RNF113A	69942	Rnf113a1	-0.264309	-2.49463	0.0150696	0.03359	-3.55791
ENSG00000125356	4694	NDUFA1	54405	Ndufa1	-0.684857	-7.08868	1.02961e-09	2.52357e-07	11.986
ENSG00000125363	265	AMELX	11704	Amelx	0.124854	2.36655	0.02084	0.0435235	-3.84149
ENSG00000125375	27109	DMAC2L	68055	Dmac2l	-0.407864	-3.94855	0.000190652	0.00110809	0.434608
ENSG00000125378	652	BMP4	12159	Bmp4	0.329838	3.56194	0.000681686	0.00297025	-0.751205
ENSG00000125384	5732	PTGER2	19217	Ptger2	0.274236	2.88969	0.00518491	0.0143747	-2.60733
ENSG00000125430	9953	HS3ST3B1	54710	Hs3st3b1	0.193685	2.6382	0.0103444	0.0248451	-3.22544
ENSG00000125434	399512	SLC25A35	71998	Slc25a35	0.318374	2.89995	0.0050367	0.0140763	-2.58119
ENSG00000125445	51081	MRPS7	50529	Mrps7	-0.439029	-4.4852	2.91345e-05	0.000255437	2.2005
ENSG00000125447	23163	GGA3	260302	Gga3	-0.521364	-4.35895	4.58e-05	0.000361146	1.77375
ENSG00000125449	79637	ARMC7	276905	Armc7	0.159247	2.40306	0.0190214	0.0404254	-3.76192
ENSG00000125450	79902	NUP85	445007	Nup85	-0.320108	-2.32991	0.022819	0.0468376	-3.9203
ENSG00000125454	60386	SLC25A19	67283	Slc25a19	0.180524	2.69842	0.0087993	0.0217945	-3.0815
ENSG00000125459	55154	MSTO1	229524	Msto1	-0.448845	-5.86523	1.5012e-07	5.56771e-06	7.21279
ENSG00000125498	3802	KIR2DL1			0.22521	2.83528	0.00604061	0.0161406	-2.7448
ENSG00000125571	27178	IL37			0.422296	5.2005	2.02589e-06	3.44298e-05	4.72929
ENSG00000125611	84269	CHCHD5	66170	Chchd5	-0.621606	-7.46934	2.12579e-10	9.82703e-08	13.4991
ENSG00000125629	51141	INSIG2	72999	Insig2	-0.842049	-6.21909	3.62449e-08	2.23222e-06	8.5727
ENSG00000125630	84172	POLR1B	20017	Polr1b	0.46134	4.36951	4.41099e-05	0.000350012	1.80918
ENSG00000125651	2962	GTF2F1	98053	Gtf2f1	-0.430469	-4.2103	7.73975e-05	0.00055156	1.27989
ENSG00000125652	84266	ALKBH7	66400	Alkbh7	-0.347802	-4.23072	7.20542e-05	0.000521228	1.34715
ENSG00000125675	2892	GRIA3			-0.380254	-2.74941	0.00765914	0.019592	-2.9576
ENSG00000125691	9349	RPL23	65019	Rpl23	-0.242606	-3.07205	0.00306707	0.00956602	-2.132
ENSG00000125726	970	CD70	21948	Cd70	0.313889	4.176	8.72484e-05	0.000606522	1.16731
ENSG00000125733	9322	TRIP10	106628	Trip10	0.367871	3.4085	0.00110723	0.00431556	-1.19917
ENSG00000125740	2354	FOSB	14282	Fosb	1.2462	4.45761	3.21786e-05	0.000274828	2.10668
ENSG00000125743	6633	SNRPD2	107686	Snrpd2	-0.382446	-4.63938	1.66346e-05	0.000169131	2.7303
ENSG00000125744	6253	RTN2	20167	Rtn2	-0.36706	-3.37602	0.00122499	0.00466177	-1.29223
ENSG00000125753	7408	VASP	22323	Vasp	0.506021	5.27253	1.53584e-06	2.79051e-05	4.99302
ENSG00000125755	8189	SYMPK	68188	Sympk	-0.251709	-3.10882	0.00275248	0.00878759	-2.03352
ENSG00000125772	56261	GPCPD1	74182	Gpcpd1	-0.297218	-2.58928	0.011777	0.0275178	-3.34043
ENSG00000125779	80025	PANK2	74450	Pank2	-0.279499	-2.76332	0.00737246	0.0189907	-2.92348
ENSG00000125780	7053	TGM3	21818	Tgm3	0.216654	2.59299	0.0116624	0.027323	-3.33177
ENSG00000125798	3170	FOXA2	15376	Foxa2	0.303185	2.40387	0.0189828	0.0403562	-3.76014
ENSG00000125813	5075	PAX1	18503	Pax1	0.305651	3.35156	0.00132141	0.00495567	-1.36193
ENSG00000125814	63908	NAPB	17957	Napb	-0.657606	-5.31602	1.29849e-06	2.45083e-05	5.15297
ENSG00000125815	10047	CST8	13012	Cst8	0.425015	4.52111	2.55885e-05	0.000231712	2.32308
ENSG00000125818	9491	PSMF1	228769	Psmf1	-0.422912	-4.83838	7.97262e-06	9.78866e-05	3.42718
ENSG00000125821	92675	DTD1	66044	Dtd1	-0.484704	-5.50796	6.15596e-07	1.43822e-05	5.86473
ENSG00000125826	10616	RBCK1	24105	Rbck1	0.305414	3.04052	0.00336327	0.0102641	-2.21576
ENSG00000125827	56255	TMX4	52837	Tmx4	-0.688416	-6.05841	6.92802e-08	3.36201e-06	7.95251
ENSG00000125841	80023	NRSN2	228777	Nrsn2	-0.267282	-2.35382	0.0215093	0.04457	-3.86898
ENSG00000125843	55317	AP5S1	69596	Ap5s1	-0.348221	-4.02633	0.000146303	0.000910295	0.682396
ENSG00000125844	6238	RRBP1	81910	Rrbp1	0.626204	4.37653	4.30208e-05	0.000343671	1.83275
ENSG00000125845	650	BMP2	12156	Bmp2	0.56757	3.89819	0.000225975	0.00125716	0.275755
ENSG00000125850	58495	OVOL2	107586	Ovol2	0.244126	2.71989	0.00830166	0.0208273	-3.02957
ENSG00000125851	5126	PCSK2	18549	Pcsk2	-1.13379	-7.18214	6.99434e-10	2.01227e-07	12.3568
ENSG00000125863	8195	MKKS	59030	Mkks	-0.609122	-5.01296	4.13854e-06	5.97891e-05	4.04977
ENSG00000125864	631	BFSP1	12075	Bfsp1	-0.470348	-4.26736	6.33476e-05	0.00047163	1.46829
ENSG00000125868	11034	DSTN	56431	Dstn	-0.556176	-7.4871	1.97466e-10	9.82703e-08	13.5698
ENSG00000125869	24141	LAMP5	76161	Lamp5	-1.20616	-4.26366	6.41783e-05	0.000476559	1.45603
ENSG00000125870	6629	SNRPB2	20639	Snrpb2	-0.271316	-3.3571	0.00129898	0.0048879	-1.34618
ENSG00000125877	3704	ITPA	16434	Itpa	-0.181387	-2.52843	0.0138089	0.0313103	-3.48101
ENSG00000125879	56914	OTOR	57329	Otor	0.2166	2.86211	0.00560369	0.0152586	-2.67728
ENSG00000125885	84515	MCM8	66634	Mcm8	0.429783	4.75403	1.09065e-05	0.000121997	3.13007
ENSG00000125900	128646	SIRPD			0.353612	3.97356	0.00017514	0.00104015	0.513981
ENSG00000125901	64949	MRPS26	99045	Mrps26	-0.304486	-3.99798	0.000161175	0.000976797	0.591749
ENSG00000125903	140881	DEFB129	629114	Defb23	0.25921	2.74891	0.00766967	0.0196089	-2.95883
ENSG00000125910	8698	S1PR4	13611	S1pr4	0.327283	3.68198	0.00046253	0.00219071	-0.391512
ENSG00000125944	10236	HNRNPR			-0.362011	-4.46054	3.18408e-05	0.000273101	2.11664
ENSG00000125945	80818	ZNF436			-0.351454	-3.12122	0.0026533	0.00855093	-2.00009
ENSG00000125962	64860	ARMCX5	494468	Armcx5	-0.59019	-3.44593	0.0009848	0.00394371	-1.09116
ENSG00000125965	8200	GDF5	14563	Gdf5	0.311568	4.23283	7.15232e-05	0.000518504	1.35411
ENSG00000125966	10893	MMP24	17391	Mmp24	0.184134	2.4586	0.0165268	0.0361344	-3.63894
ENSG00000125971	83658	DYNLRB1	67068	Dynlrb1	-0.371709	-4.08525	0.000119501	0.000778344	0.872046
ENSG00000125975	140873	C20orf173	320095	6430550D23Rik	0.311993	3.04229	0.00334594	0.0102236	-2.21107
ENSG00000125995	140823	ROMO1	67067	Romo1	-0.355229	-4.59833	1.93279e-05	0.000189321	2.58833
ENSG00000125998	128876	FAM83C	71405	Fam83c	0.285278	3.30271	0.0015357	0.00557733	-1.49998
ENSG00000125999	92747	BPIFB1	228801	Bpifb1	0.174712	2.849	0.00581347	0.0156793	-2.71034
ENSG00000126010	2925	GRPR	14829	Grpr	0.327355	3.34586	0.00134486	0.00502675	-1.37809
ENSG00000126012	8242	KDM5C	20591	Kdm5c	-0.376616	-3.74369	0.000377874	0.00187162	-0.203566
ENSG00000126067	5690	PSMB2	26445	Psmb2	-0.336028	-3.78684	0.0003277	0.00167544	-0.0709361
ENSG00000126088	7389	UROD	22275	Urod	-0.524001	-6.22997	3.46848e-08	2.16259e-06	8.61483
ENSG00000126107	79654	HECTD3	76608	Hectd3	0.243781	2.46184	0.0163908	0.0359149	-3.63169
ENSG00000126214	3831	KLC1	16593	Klc1	-0.922199	-6.54685	9.55909e-09	9.16717e-07	9.84953
ENSG00000126215	7517	XRCC3	74335	Xrcc3	0.277037	3.48834	0.00086157	0.00356506	-0.967763
ENSG00000126216	10426	TUBGCP3			-0.329402	-3.38868	0.00117775	0.00452821	-1.25604
ENSG00000126233	57152	SLURP1	57277	Slurp1	0.180649	2.48932	0.0152768	0.0339617	-3.56991
ENSG00000126246	79713	IGFLR1	101883	Igflr1	0.305278	2.3737	0.0204718	0.0429102	-3.82598
ENSG00000126247	826	CAPNS1	12336	Capns1	-0.253305	-4.29359	5.77473e-05	0.000437044	1.55541
ENSG00000126249	84306	PDCD2L	68079	Pdcd2l	-0.489777	-6.35501	2.08903e-08	1.51054e-06	9.10044
ENSG00000126259	84063	KIRREL2	243911	Kirrel2	0.320642	3.35758	0.00129706	0.00488159	-1.34482
ENSG00000126261	10054	UBA2	50995	Uba2	-0.403108	-4.19284	8.22715e-05	0.000578313	1.22249
ENSG00000126262	2867	FFAR2	233079	Ffar2	0.203822	2.60784	0.0112134	0.0265084	-3.297
ENSG00000126267	1340	COX6B1	110323	Cox6b1	-0.397317	-4.5554	2.2597e-05	0.000213053	2.44057
ENSG00000126337	8689	KRT36	16673	Krt36	0.228761	3.37421	0.00123191	0.0046819	-1.29741
ENSG00000126351	7067	THRA	21833	Thra	-0.381984	-4.36836	4.42919e-05	0.000351041	1.8053
ENSG00000126353	1236	CCR7	12775	Ccr7	0.271535	3.53951	0.000732334	0.003139	-0.817529
ENSG00000126368	9572	NR1D1	217166	Nr1d1	0.549763	3.58472	0.00063368	0.002806	-0.683578
ENSG00000126391	83786	FRMD8	67457	Frmd8	0.297318	2.88931	0.00519043	0.0143842	-2.60829
ENSG00000126432	25824	PRDX5	54683	Prdx5	-0.965236	-5.5611	4.99889e-07	1.23405e-05	6.06344
ENSG00000126453	83596	BCL2L12	75736	Bcl2l12	0.217839	3.35812	0.00129487	0.00487521	-1.34327
ENSG00000126457	3276	PRMT1	15469	Prmt1	-0.35644	-3.92108	0.000209199	0.00118644	0.347823
ENSG00000126460	5639	PRRG2			0.23335	2.57076	0.0123647	0.0286254	-3.3835
ENSG00000126464	57479	PRR12	233210	Prr12	0.344303	2.66599	0.0096031	0.0233712	-3.15935
ENSG00000126467	60385	TSKS	22116	Tsks	0.325737	3.3141	0.00148302	0.00543129	-1.46794
ENSG00000126500	23769	FLRT1	396184	Flrt1	-0.232047	-2.45171	0.0168196	0.0366551	-3.65433
ENSG00000126522	435	ASL	109900	Asl	-0.319994	-4.10644	0.000111074	0.000736073	0.94064
ENSG00000126524	51119	SBDS	66711	Sbds	-0.32352	-2.71891	0.00832373	0.0208627	-3.03194
ENSG00000126549	6779	STATH			0.330595	2.48137	0.0155917	0.0345094	-3.58784
ENSG00000126562	65266	WNK4	69847	Wnk4	0.153658	2.43849	0.017394	0.0376382	-3.68374
ENSG00000126581	8678	BECN1	56208	Becn1	-0.899048	-6.19341	4.02092e-08	2.41723e-06	8.47331
ENSG00000126602	10131	TRAP1	68015	Trap1	-0.654221	-6.0338	7.64807e-08	3.57365e-06	7.85789
ENSG00000126698	22826	DNAJC8			-0.138057	-2.63355	0.0104735	0.0250983	-3.23645
ENSG00000126733	117154	DACH2	93837	Dach2	-1.14576	-4.71461	1.26166e-05	0.0001369	2.99207
ENSG00000126746	171017	ZNF384	269800	Zfp384	0.178707	2.83234	0.00609052	0.0162524	-2.75219
ENSG00000126749	10436	EMG1	14791	Emg1	-0.237163	-2.62746	0.0106447	0.0254057	-3.25084
ENSG00000126759	5199	CFP	18636	Cfp	0.327474	3.23983	0.00185997	0.00644825	-1.6756
ENSG00000126768	10245	TIMM17B	21855	Timm17b	-0.186436	-2.68575	0.00910568	0.0223934	-3.112
ENSG00000126775	22863	ATG14	100504663	Atg14	-0.21959	-2.64905	0.0100488	0.0242596	-3.19969
ENSG00000126778	6495	SIX1	20471	Six1	0.282138	3.05812	0.00319478	0.00986652	-2.16908
ENSG00000126821	81537	SGPP1			-0.271511	-2.94551	0.00442443	0.0127182	-2.46418
ENSG00000126858	55288	RHOT1	59040	Rhot1	-0.300349	-4.5358	2.42628e-05	0.000223424	2.37335
ENSG00000126861	4974	OMG	18377	Omg	-0.367515	-2.41722	0.0183554	0.0392627	-3.73079
ENSG00000126870	55112	DYNC2I1	217935	Dync2i1	-0.30333	-4.19501	8.16501e-05	0.000575149	1.22962
ENSG00000126878	83543	AIF1L	108897	Aif1l	0.554318	2.60071	0.011427	0.0268953	-3.31372
ENSG00000126883	8021	NUP214	227720	Nup214	0.234188	2.9929	0.00386138	0.0114225	-2.34101
ENSG00000126895	554	AVPR2	12000	Avpr2	0.301723	3.27685	0.00166204	0.00590957	-1.57251
ENSG00000126945	3188	HNRNPH2	56258	Hnrnph2	-0.542225	-4.8904	6.56418e-06	8.45783e-05	3.61164
ENSG00000126947	51309	ARMCX1	78248	Armcx1	-0.922335	-6.22176	3.58551e-08	2.2218e-06	8.58305
ENSG00000126950	59353	TMEM35A	67564	Tmem35a	-1.1938	-4.87892	6.85237e-06	8.7397e-05	3.57086
ENSG00000126953	1678	TIMM8A	30058	Timm8a1	-0.473547	-5.81687	1.81989e-07	6.31135e-06	7.02873
ENSG00000127074	6003	RGS13	246709	Rgs13	-0.595119	-2.8836	0.00527473	0.0145737	-2.62281
ENSG00000127084	89846	FGD3	30938	Fgd3	0.269451	2.63853	0.0103353	0.024838	-3.22466
ENSG00000127125	79717	PPCS	106564	Ppcs	-0.766245	-8.20266	1.00689e-11	1.92917e-08	16.423
ENSG00000127184	1350	COX7C	12867	Cox7c	-0.455536	-5.47363	7.03958e-07	1.58935e-05	5.73675
ENSG00000127191	7186	TRAF2	22030	Traf2	0.150725	2.55677	0.0128262	0.0295006	-3.41588
ENSG00000127252	57110	PLAAT1	27281	Plaat1	-0.710826	-4.85108	7.60355e-06	9.46988e-05	3.47215
ENSG00000127311	92797	HELB	117599	Helb	0.352382	3.9416	0.000195188	0.00112979	0.41262
ENSG00000127325	144453	BEST3	382427	Best3	0.403541	4.26768	6.32749e-05	0.000471262	1.46937
ENSG00000127328	117177	RAB3IP	216363	Rab3ip	0.650207	4.04678	0.000136404	0.000861679	0.748033
ENSG00000127329	5787	PTPRB	19263	Ptprb	-0.507246	-2.33695	0.0224259	0.0461417	-3.90523
ENSG00000127334	8445	DYRK2	69181	Dyrk2	-0.47329	-2.66278	0.00968602	0.0235446	-3.167
ENSG00000127337	8089	YEATS4	64050	Yeats4	-0.816836	-4.90599	6.19154e-06	8.11266e-05	3.66712
ENSG00000127377	155051	CRYGN	214301	Crygn	0.234301	3.05984	0.00317876	0.00982609	-2.16451
ENSG00000127412	56302	TRPV5			0.413199	3.7549	0.000364171	0.00182006	-0.169193
ENSG00000127415	3425	IDUA	15932	Idua	-0.172445	-2.74015	0.00785561	0.0199652	-2.98025
ENSG00000127418	53834	FGFRL1	116701	Fgfrl1	0.454126	3.90852	0.000218252	0.00122362	0.308241
ENSG00000127445	5300	PIN1	23988	Pin1	-0.729091	-6.1049	5.74629e-08	2.9903e-06	8.13151
ENSG00000127463	23065	EMC1	230866	Emc1	-0.265911	-3.92427	0.000206958	0.00117838	0.357888
ENSG00000127483	50809	HP1BP3	15441	Hp1bp3	0.199937	3.15679	0.00238718	0.00786962	-1.90372
ENSG00000127507	30817	ADGRE2			0.383339	4.01022	0.000154583	0.000945408	0.630845
ENSG00000127515	390892	OR7A10	259163	Olfr1354	0.224835	3.33041	0.0014105	0.00521542	-1.42189
ENSG00000127526	79939	SLC35E1	270066	Slc35e1	0.43734	4.24244	6.91493e-05	0.000505297	1.38585
ENSG00000127527	58513	EPS15L1	13859	Eps15l1	0.291792	2.83551	0.00603675	0.0161359	-2.74422
ENSG00000127530	26664	OR7C1			0.214954	3.24234	0.00184586	0.00641371	-1.66863
ENSG00000127533	9002	F2RL3	14065	F2rl3	0.255016	3.68353	0.000460203	0.00218277	-0.386825
ENSG00000127540	10975	UQCR11	66594	Uqcr11	-0.264377	-3.34133	0.0013638	0.00507646	-1.39095
ENSG00000127561	9143	SYNGR3	20974	Syngr3	-0.758903	-4.52643	2.51004e-05	0.000228422	2.34128
ENSG00000127578	117166	WFIKKN1	215001	Wfikkn1	0.347684	4.27408	6.1864e-05	0.000462808	1.4906
ENSG00000127585	146330	FBXL16	214931	Fbxl16	-0.378728	-5.31105	1.3237e-06	2.48213e-05	5.13464
ENSG00000127588	51764	GNG13	64337	Gng13	0.399391	3.2914	0.00158979	0.00571628	-1.53175
ENSG00000127603	23499	MACF1	11426	Macf1	0.338297	3.79692	0.000316927	0.00163392	-0.0397933
ENSG00000127616	6597	SMARCA4	20586	Smarca4	-0.338874	-4.23323	7.14231e-05	0.000518504	1.35542
ENSG00000127804	79066	METTL16	67493	Mettl16	0.267431	3.34216	0.00136033	0.00506764	-1.38861
ENSG00000127824	7277	TUBA4A	22145	Tuba4a	-1.02153	-4.95856	5.08172e-06	6.95723e-05	3.8547
ENSG00000127837	14	AAMP	227290	Aamp	-0.410952	-3.44943	0.000974025	0.00391144	-1.08101
ENSG00000127838	25953	PNKD	56695	Pnkd	-0.415539	-3.25157	0.00179489	0.00629086	-1.64298
ENSG00000127870	6049	RNF6	74132	Rnf6	-0.694219	-4.68867	1.38815e-05	0.000147295	2.90157
ENSG00000127884	1892	ECHS1	93747	Echs1	-0.381006	-4.37381	4.34401e-05	0.000345824	1.82361
ENSG00000127903	90485	ZNF835			0.14959	2.33122	0.022745	0.0467077	-3.91749
ENSG00000127914	10142	AKAP9	100986	Akap9	-0.348532	-3.34787	0.00133658	0.00500228	-1.37241
ENSG00000127922	7979	SEM1			-0.728746	-7.28448	4.5775e-10	1.58942e-07	12.7635
ENSG00000127954	79689	STEAP4	117167	Steap4	0.393506	2.98452	0.00395591	0.0116321	-2.36292
ENSG00000127957	5387	PMS2P3			-0.551959	-4.167	9.0026e-05	0.000621753	1.13787
ENSG00000127980	5189	PEX1	71382	Pex1	-0.256601	-3.13276	0.00256411	0.00831673	-1.96893
ENSG00000127990	8910	SGCE	20392	Sgce	-0.241294	-2.39675	0.0193251	0.0409543	-3.77574
ENSG00000127995	64921	CASD1	213819	Casd1	-0.64471	-6.12558	5.28687e-08	2.80929e-06	8.21127
ENSG00000128016	7538	ZFP36	22695	Zfp36	0.793469	2.32027	0.0233663	0.0477789	-3.94086
ENSG00000128039	79644	SRD5A3			-0.302513	-2.39644	0.0193404	0.040978	-3.77643
ENSG00000128040	6691	SPINK2	69982	Spink2	0.398002	4.32244	5.21421e-05	0.000402487	1.65156
ENSG00000128218	29802	VPREB3	22364	Vpreb3	0.262496	2.87942	0.00533736	0.0147064	-2.63344
ENSG00000128245	7533	YWHAH	22629	Ywhah	-1.54553	-5.94157	1.10679e-07	4.61482e-06	7.50429
ENSG00000128253	10739	RFPL2			-0.714118	-2.55828	0.0127755	0.0294075	-3.41239
ENSG00000128262	25812	POM121L1P			0.207916	2.73047	0.00806582	0.0203658	-3.00384
ENSG00000128266	2781	GNAZ	14687	Gnaz	-0.287651	-3.43082	0.0010326	0.00408641	-1.13486
ENSG00000128271	135	ADORA2A	11540	Adora2a	-0.322899	-2.42543	0.0179787	0.038613	-3.71267
ENSG00000128272	468	ATF4	11911	Atf4	0.38511	3.10542	0.00278019	0.00885944	-2.04264
ENSG00000128274	53947	A4GALT	239559	A4galt	0.243547	2.97295	0.00408977	0.0119351	-2.39305
ENSG00000128285	2847	MCHR1	207911	Mchr1	-0.362759	-3.05361	0.00323722	0.00998076	-2.18107
ENSG00000128313	80831	APOL5			0.231294	3.21212	0.00202235	0.00689841	-1.7522
ENSG00000128335	23780	APOL2	626615	Apol11a	0.356015	4.26533	6.38006e-05	0.000474125	1.46159
ENSG00000128342	3976	LIF	16878	Lif	0.446517	3.5928	0.00061742	0.00275276	-0.659494
ENSG00000128383	200315	APOBEC3A			0.197353	2.46022	0.0164588	0.036017	-3.63533
ENSG00000128394	200316	APOBEC3F			0.265924	3.41907	0.00107127	0.00420388	-1.16875
ENSG00000128408	26150	RIBC2	67747	Ribc2	0.364208	3.88419	0.00023686	0.0013051	0.231822
ENSG00000128422	3872	KRT17	16667	Krt17	0.296825	3.28513	0.00162059	0.00579595	-1.54934
ENSG00000128463	51234	EMC4	68032	Emc4	-0.525666	-6.16744	4.46554e-08	2.62191e-06	8.3729
ENSG00000128482	7732	RNF112	22671	Rnf112	-0.795705	-6.43576	1.50407e-08	1.27271e-06	9.41518
ENSG00000128510	51200	CPA4	71791	Cpa4	0.316746	2.66295	0.00968166	0.0235425	-3.1666
ENSG00000128512	9732	DOCK4	238130	Dock4	-0.505294	-3.78149	0.000333558	0.0016972	-0.087437
ENSG00000128513	25913	POT1	72836	Pot1b	-0.460974	-4.76458	1.04887e-05	0.000118479	3.16709
ENSG00000128524	9296	ATP6V1F	66144	Atp6v1f	-0.434558	-5.16255	2.34281e-06	3.81731e-05	4.59093
ENSG00000128534	51691	LSM8	76522	Lsm8	-0.52817	-4.24834	6.77312e-05	0.000496737	1.40534
ENSG00000128573	93986	FOXP2	114142	Foxp2	-0.838339	-4.02562	0.000146656	0.000911815	0.680143
ENSG00000128578	57464	STRIP2	320609	Strip2	-1.07229	-5.45049	7.70446e-07	1.70881e-05	5.65065
ENSG00000128581	64792	IFT22	67286	Ift22	-0.666651	-6.13971	4.99418e-08	2.76313e-06	8.26579
ENSG00000128591	2318	FLNC	68794	Flnc	0.373436	3.72327	0.000404102	0.00197481	-0.265991
ENSG00000128596	64753	CCDC136	232664	Ccdc136	-0.346191	-3.59396	0.000615119	0.00274372	-0.656034
ENSG00000128602	6608	SMO	319757	Smo	0.264504	3.96986	0.000177354	0.00105051	0.502229
ENSG00000128604	3663	IRF5	27056	Irf5	0.237389	3.21384	0.00201187	0.00687137	-1.74744
ENSG00000128609	4698	NDUFA5	68202	Ndufa5	-0.735713	-4.63693	1.67847e-05	0.000170204	2.72181
ENSG00000128626	6183	MRPS12			-0.879462	-4.30744	5.49876e-05	0.000420549	1.60152
ENSG00000128652	3232	HOXD3	15434	Hoxd3	0.395321	3.88189	0.000238698	0.00131235	0.224606
ENSG00000128654	10651	MTX2	53375	Mtx2	-0.709766	-7.50017	1.87033e-10	9.65808e-08	13.6219
ENSG00000128656	1123	CHN1	108699	Chn1	-0.778404	-5.0765	3.25254e-06	4.94735e-05	4.27881
ENSG00000128683	2571	GAD1	14415	Gad1	-0.851845	-6.05964	6.89398e-08	3.35357e-06	7.95722
ENSG00000128699	94101	ORMDL1		Gm28778	-0.441402	-5.74684	2.40316e-07	7.58576e-06	6.76301
ENSG00000128710	3236	HOXD10	15430	Hoxd10	0.171763	2.62905	0.0105997	0.0253465	-3.24709
ENSG00000128713	3237	HOXD11	15431	Hoxd11	0.160241	2.45806	0.0165494	0.0361612	-3.64014
ENSG00000128714	3239	HOXD13	15433	Hoxd13	0.178315	2.34689	0.0218816	0.0452113	-3.8839
ENSG00000128739	104472715	SNHG14			-0.583565	-6.01116	8.37549e-08	3.80217e-06	7.77095
ENSG00000128789	56984	PSMG2	107047	Psmg2	-0.232684	-3.83051	0.000283442	0.0014943	0.0642928
ENSG00000128805	58504	ARHGAP22	239027	Arhgap22	0.369982	2.34392	0.0220429	0.0455024	-3.89027
ENSG00000128829	440275	EIF2AK4	27103	Eif2ak4	-0.263855	-2.38305	0.0199999	0.0421137	-3.80566
ENSG00000128833	55930	MYO5C	208943	Myo5c	-0.33606	-3.35279	0.00131639	0.00494234	-1.35842
ENSG00000128872	29767	TMOD2	50876	Tmod2	-0.572142	-5.41977	8.68389e-07	1.84868e-05	5.53651
ENSG00000128886	80237	ELL3	269344	Ell3	0.209361	2.79445	0.00676634	0.0177201	-2.84663
ENSG00000128891	90416	CCDC32	269336	Ccdc32	-0.253864	-2.90246	0.00500093	0.0139958	-2.57476
ENSG00000128908	54617	INO80	68142	Ino80	0.185859	4.0839	0.000120056	0.000780812	0.867701
ENSG00000128915	79664	ICE2	93697	Ice2	-0.247723	-2.35848	0.0212623	0.04419	-3.85894
ENSG00000128917	54567	DLL4	54485	Dll4	0.436599	4.45543	3.24313e-05	0.000276634	2.09929
ENSG00000128928	3712	IVD	56357	Ivd	-0.401928	-5.18529	2.14748e-06	3.58906e-05	4.6738
ENSG00000128951	1854	DUT	110074	Dut	-0.241479	-3.27205	0.00168654	0.00597662	-1.58592
ENSG00000128989	10776	ARPP19	59046	Arpp19	-0.607059	-4.985	4.59959e-06	6.47887e-05	3.9494
ENSG00000129007	91860	CALML4	75600	Calml4	0.278405	3.51974	0.000779918	0.00330227	-0.875751
ENSG00000129028	56906	THAP10			-0.308415	-2.91187	0.00486939	0.0137115	-2.55072
ENSG00000129048	51554	ACKR4	252837	Ackr4	0.356005	3.91352	0.000214602	0.00120655	0.323996
ENSG00000129055	25847	ANAPC13	69010	Anapc13	-0.198593	-3.5199	0.000779531	0.00330157	-0.875291
ENSG00000129084	5682	PSMA1			-0.878195	-6.34174	2.20472e-08	1.56341e-06	9.0488
ENSG00000129103	25870	SUMF2	67902	Sumf2	-0.333775	-3.70626	0.000427258	0.00205949	-0.317799
ENSG00000129116	23022	PALLD	72333	Palld	0.505731	2.82846	0.00615675	0.0163987	-2.76191
ENSG00000129128	60559	SPCS3	76219	Arxes1	-0.264474	-4.36817	4.43217e-05	0.000351139	1.80467
ENSG00000129152	4654	MYOD1	17927	Myod1	0.286147	3.10906	0.00275053	0.00878374	-2.03288
ENSG00000129158	26297	SERGEF	27414	Sergef	-0.359394	-3.76118	0.000356706	0.00178966	-0.149913
ENSG00000129159	3746	KCNC1	16502	Kcnc1	-0.743593	-4.53063	2.47215e-05	0.0002262	2.35565
ENSG00000129173	79733	E2F8	108961	E2f8	0.238592	3.18443	0.00219784	0.00736478	-1.82826
ENSG00000129187	1635	DCTD	320685	Dctd	-0.509414	-5.86147	1.52382e-07	5.61302e-06	7.19849
ENSG00000129195	54478	PIMREG	109212	Pimreg	0.286876	3.06023	0.00317513	0.0098194	-2.16347
ENSG00000129197	84268	RPAIN	69723	Rpain	-0.437599	-4.86859	7.12232e-06	8.98162e-05	3.53419
ENSG00000129214	6462	SHBG	20415	Shbg	0.266522	2.93793	0.00452127	0.012933	-2.48375
ENSG00000129219	5338	PLD2	18806	Pld2	0.235855	2.85923	0.00564913	0.0153506	-2.68455
ENSG00000129221	23746	AIPL1	114230	Aipl1	0.417075	3.78085	0.000334262	0.0016995	-0.089403
ENSG00000129226	968	CD68			0.291186	3.51043	0.000803335	0.00337753	-0.903098
ENSG00000129235	84817	TXNDC17	52700	Txndc17	-0.501272	-4.38003	4.24871e-05	0.000339947	1.84452
ENSG00000129244	482	ATP1B2	11932	Atp1b2	0.407127	2.4439	0.0171566	0.0372364	-3.67171
ENSG00000129250	10749	KIF1C	16562	Kif1c	0.385426	3.37648	0.00122325	0.00465691	-1.29092
ENSG00000129255	9526	MPDU1	24070	Mpdu1	-0.258771	-2.45528	0.016667	0.0363815	-3.64635
ENSG00000129315	904	CCNT1	12455	Ccnt1	0.288966	3.17872	0.00223576	0.00746699	-1.84389
ENSG00000129347	65095	KRI1	215194	Kri1	0.235252	2.9111	0.00487995	0.0137331	-2.55267
ENSG00000129351	3609	ILF3	16201	Ilf3	-0.328779	-3.86627	0.000251526	0.00136573	0.17574
ENSG00000129354	10053	AP1M2	11768	Ap1m2	0.204285	2.53381	0.0136175	0.0309389	-3.4687
ENSG00000129355	1032	CDKN2D	12581	Cdkn2d	-1.13777	-5.5486	5.25016e-07	1.28473e-05	6.01663
ENSG00000129437	43847	KLK14			0.324921	3.79905	0.000314706	0.00162509	-0.0332393
ENSG00000129450	27180	SIGLEC9			0.367896	3.42134	0.0010637	0.00417989	-1.16222
ENSG00000129451	5655	KLK10			0.254348	2.32111	0.0233184	0.0477163	-3.93907
ENSG00000129455	11202	KLK8	259277	Klk8	0.225567	2.89608	0.00509206	0.0141819	-2.59104
ENSG00000129465	11035	RIPK3			0.286786	3.44859	0.000976598	0.00391865	-1.08344
ENSG00000129467	196883	ADCY4			0.336868	2.95931	0.00425315	0.0123102	-2.42848
ENSG00000129472	84932	RAB2B	76338	Rab2b	-0.385663	-5.56532	4.91686e-07	1.22702e-05	6.07924
ENSG00000129473	599	BCL2L2	12050	Bcl2l2	-0.189207	-2.57686	0.0121683	0.0282552	-3.36935
ENSG00000129480	112487	DTD2	328092	Dtd2	-0.43347	-3.92094	0.000209303	0.0011867	0.347357
ENSG00000129484	10038	PARP2	11546	Parp2	-0.665854	-7.06396	1.14037e-09	2.68497e-07	11.888
ENSG00000129493	25938	HEATR5A	320487	Heatr5a	0.326035	2.44463	0.0171248	0.0371795	-3.67009
ENSG00000129514	3169	FOXA1	15375	Foxa1	0.163395	2.31539	0.0236481	0.0482914	-3.95124
ENSG00000129518	55837	EAPP	66266	Eapp	-0.518095	-4.87836	6.8667e-06	8.74689e-05	3.56888
ENSG00000129534	55320	MIS18BP1	217653	Mis18bp1	-0.531731	-3.11943	0.00266741	0.00858267	-2.00492
ENSG00000129559	4738	NEDD8			-0.51289	-4.49132	2.84986e-05	0.000251395	2.22134
ENSG00000129596	1036	CDO1	12583	Cdo1	-0.715024	-4.30865	5.47535e-05	0.000419111	1.60554
ENSG00000129625	7905	REEP5	13476	Reep5	-0.56847	-6.49653	1.17399e-08	1.06982e-06	9.65259
ENSG00000129636	81533	ITFG1	71927	Itfg1	-1.52419	-6.45738	1.37724e-08	1.21119e-06	9.49959
ENSG00000129646	84074	QRICH2	217341	Qrich2	0.495154	5.17748	2.21269e-06	3.67063e-05	4.64532
ENSG00000129654	2302	FOXJ1	15223	Foxj1	0.332926	3.27011	0.00169653	0.00600676	-1.59134
ENSG00000129657	6397	SEC14L1	74136	Sec14l1	-0.389859	-3.76565	0.000351488	0.00176874	-0.136194
ENSG00000129682	2258	FGF13	14168	Fgf13	-1.42341	-5.88393	1.3933e-07	5.35489e-06	7.28411
ENSG00000129691	9070	ASH2L	23808	Ash2l	-0.235921	-3.64355	0.000524089	0.0024223	-0.507521
ENSG00000129749	57053	CHRNA10	504186	Chrna10	0.238841	3.03335	0.00343425	0.0104271	-2.23472
ENSG00000129810	151648	SGO1	72415	Sgo1	0.295083	2.48407	0.0154844	0.0343361	-3.58177
ENSG00000129845	50858	TTTY1			0.315219	3.07421	0.00304774	0.00952639	-2.12625
ENSG00000129864	9084	VCY			0.244241	2.84436	0.00588945	0.0158228	-2.72202
ENSG00000129911	83855	KLF16	118445	Klf16	-0.358621	-3.8919	0.000230805	0.00127873	0.256005
ENSG00000129990	6861	SYT5	53420	Syt5	-0.463765	-3.27691	0.00166172	0.00590947	-1.57233
ENSG00000129993	863	CBFA2T3	12398	Cbfa2t3	-0.472311	-3.89443	0.000228852	0.00127011	0.26394
ENSG00000130023	55780	ERMARD			-0.28238	-3.51559	0.00079027	0.00333638	-0.887941
ENSG00000130032	79057	PRRG3			-0.444472	-2.53643	0.0135249	0.0307806	-3.46269
ENSG00000130035	26290	GALNT8			0.223178	2.41477	0.018469	0.039443	-3.73618
ENSG00000130037	3741	KCNA5	16493	Kcna5	-0.495544	-2.65537	0.00988048	0.0239306	-3.18467
ENSG00000130052	9754	STARD8	236920	Stard8	0.42818	3.83727	0.000277126	0.00146792	0.085309
ENSG00000130054	27112	FAM155B	620592	Tmem28	0.347215	3.38508	0.001191	0.00455878	-1.26634
ENSG00000130066	6303	SAT1	20229	Sat1	0.503148	3.43596	0.00101609	0.00404009	-1.12
ENSG00000130147	23677	SH3BP4	98402	Sh3bp4	0.454391	2.46259	0.0163593	0.0358614	-3.63001
ENSG00000130158	57572	DOCK6	319899	Dock6	0.21616	2.57241	0.0123113	0.0285215	-3.37968
ENSG00000130159	51295	ECSIT	26940	Ecsit	-0.318801	-3.89406	0.000229137	0.00127124	0.262779
ENSG00000130167	26526	TSPAN16			0.248469	3.28945	0.0015993	0.00574225	-1.53721
ENSG00000130175	5589	PRKCSH	19089	Prkcsh	0.379229	3.97265	0.000175686	0.00104278	0.51107
ENSG00000130193	51337	THEM6	223626	Them6	-0.217757	-2.90293	0.00499436	0.0139793	-2.57357
ENSG00000130202	5819	NECTIN2	19294	Nectin2	0.251093	2.70547	0.00863296	0.0214737	-3.06449
ENSG00000130226	1804	DPP6	13483	Dpp6	-0.746189	-4.86868	7.11993e-06	8.98162e-05	3.53451
ENSG00000130227	23039	XPO7	65246	Xpo7	-0.591412	-6.18837	4.10359e-08	2.45229e-06	8.45383
ENSG00000130234	59272	ACE2	70008	Ace2	0.287298	2.60358	0.0113408	0.0267375	-3.30701
ENSG00000130244	147965	FAM98C	73833	Fam98c	-0.522423	-8.37128	4.99446e-12	1.67639e-08	17.0948
ENSG00000130254	9667	SAFB2	224902	Safb2	0.266401	2.75476	0.0075477	0.0193559	-2.9445
ENSG00000130270	148229	ATP8B3	67331	Atp8b3	0.151592	2.32339	0.023188	0.0474914	-3.93422
ENSG00000130303	684	BST2	69550	Bst2	0.447153	2.82184	0.00627126	0.0166465	-2.77846
ENSG00000130304	376497	SLC27A1	26457	Slc27a1	0.276421	2.44044	0.017308	0.037501	-3.6794
ENSG00000130309	79709	COLGALT1	234407	Colgalt1	0.298426	3.74537	0.000375786	0.00186265	-0.19841
ENSG00000130311	79016	DDA1	66498	Dda1	-0.793689	-5.82467	1.76428e-07	6.21169e-06	7.05839
ENSG00000130312	64981	MRPL34	94065	Mrpl34	-0.733291	-5.09233	3.06255e-06	4.69381e-05	4.33605
ENSG00000130332	51690	LSM7	66094	Lsm7	-0.468505	-3.7984	0.000315383	0.00162817	-0.0352423
ENSG00000130347	84816	RTN4IP1	170728	Rtn4ip1	-0.619019	-3.96073	0.000182939	0.00107286	0.47323
ENSG00000130348	55278	QRSL1	76563	Qrsl1	-0.687475	-4.14287	9.79058e-05	0.000663657	1.05908
ENSG00000130349	51250	MTRES1	67851	Mtres1	-0.549498	-4.94613	5.32505e-06	7.22163e-05	3.81028
ENSG00000130363	83861	RSPH3	66832	Rsph3a	0.176972	2.96216	0.00421856	0.0122417	-2.4211
ENSG00000130368	4142	MAS1	17171	Mas1	0.362849	2.6152	0.0109969	0.0260672	-3.27972
ENSG00000130377	81616	ACSBG2	328845	Acsbg2	0.219164	2.44821	0.0169697	0.0369024	-3.66212
ENSG00000130382	4298	MLLT1	64144	Mllt1	-0.301199	-3.38024	0.00120908	0.00461429	-1.2802
ENSG00000130385	9210	BMP15	12155	Bmp15	0.228477	2.41894	0.018276	0.0391221	-3.727
ENSG00000130414	4705	NDUFA10	67273	Ndufa10	-0.398216	-4.56928	2.14852e-05	0.000205066	2.48827
ENSG00000130433	59285	CACNG6	54378	Cacng6	0.365373	3.19699	0.00211654	0.00716506	-1.79382
ENSG00000130477	23025	UNC13A	382018	Unc13a	-0.662646	-4.7592	1.06996e-05	0.000120515	3.14822
ENSG00000130479	55201	MAP1S	270058	Map1s	-0.235465	-2.42876	0.0178279	0.0383872	-3.7053
ENSG00000130511	170463	SSBP4	76900	Ssbp4	-0.351881	-3.80297	0.000310631	0.0016057	-0.021096
ENSG00000130518	80726	IQCN	637079	Iqcn	0.261701	3.17353	0.00227075	0.00756377	-1.85807
ENSG00000130520	25804	LSM4	50783	Lsm4	-0.625606	-6.57182	8.6316e-09	8.56314e-07	9.94735
ENSG00000130522	3727	JUND	16478	Jund	0.239539	2.57961	0.0120805	0.0280838	-3.36295
ENSG00000130528	3270	HRC	15464	Hrc	0.244683	2.94505	0.00443025	0.0127331	-2.46537
ENSG00000130540	25830	SULT4A1	29859	Sult4a1	-0.425022	-2.92184	0.00473337	0.0134148	-2.52515
ENSG00000130544	79230	ZNF557	72230	Zfp558	0.339875	3.33276	0.00140031	0.00518398	-1.41523
ENSG00000130545	92359	CRB3	224912	Crb3	0.240767	2.87747	0.00536678	0.0147572	-2.63839
ENSG00000130559	157922	CAMSAP1	227634	Camsap1	-0.414968	-3.26465	0.00172497	0.00608654	-1.60657
ENSG00000130560	10422	UBAC1	98766	Ubac1	-0.211125	-3.92879	0.000203829	0.00116459	0.372126
ENSG00000130584	140685	ZBTB46	72147	Zbtb46	-0.339111	-2.74126	0.00783174	0.0199196	-2.97753
ENSG00000130589	85441	HELZ2	229003	Helz2	0.203056	2.59582	0.0115757	0.0271642	-3.32517
ENSG00000130595	7140	TNNT3			0.323617	4.03008	0.000144438	0.000902244	0.694416
ENSG00000130598	7136	TNNI2			0.269521	3.29155	0.0015891	0.00571514	-1.53134
ENSG00000130600	283120	H19			0.28746	2.35599	0.0213939	0.0443994	-3.86431
ENSG00000130638	25814	ATXN10	54138	Atxn10	-0.568074	-6.41208	1.65638e-08	1.33843e-06	9.32276
ENSG00000130640	10844	TUBGCP2	74237	Tubgcp2	-0.423426	-4.91827	5.91273e-06	7.81855e-05	3.71086
ENSG00000130643	50632	CALY	68566	Caly	-1.17796	-5.21187	1.93941e-06	3.34399e-05	4.77082
ENSG00000130649	1571	CYP2E1	13106	Cyp2e1	-0.418656	-3.27104	0.00169173	0.00599188	-1.58874
ENSG00000130656	3050	HBZ	15126	Hba-x	0.194055	2.48684	0.0153745	0.034131	-3.57551
ENSG00000130669	10298	PAK4	26408	Map3k5	0.224067	3.08071	0.00299012	0.0093783	-2.10889
ENSG00000130675	3110	MNX1	15285	Mnx1	0.301136	3.3249	0.00143459	0.00528561	-1.43744
ENSG00000130706	11047	ADRM1	56436	Adrm1	-0.153259	-2.5687	0.0124316	0.028744	-3.38828
ENSG00000130707	445	ASS1	11898	Ass1	-0.551667	-2.68758	0.00906097	0.0223079	-3.10762
ENSG00000130713	23404	EXOSC2	227715	Exosc2	-0.384897	-4.68535	1.40524e-05	0.000148713	2.88999
ENSG00000130717	83549	UCK1	22245	Uck1	0.191853	2.54668	0.0131686	0.0301126	-3.43914
ENSG00000130720	84929	FIBCD1	98970	Fibcd1	0.415019	4.85925	7.3752e-06	9.22416e-05	3.50108
ENSG00000130724	27243	CHMP2A	68953	Chmp2a	-0.648889	-7.14956	8.00406e-10	2.2388e-07	12.2275
ENSG00000130725	9040	UBE2M	22192	Ube2m	-0.555476	-4.61131	1.84331e-05	0.00018323	2.63317
ENSG00000130731	84326	METTL26	68347	Mettl26	-0.518275	-5.05208	3.56848e-06	5.32338e-05	4.19065
ENSG00000130733	78992	YIPF2	74766	Yipf2	0.216466	3.44351	0.00099232	0.00396751	-1.09817
ENSG00000130741	1968	EIF2S3	26905	Eif2s3x	-0.439427	-4.58926	1.99776e-05	0.000193987	2.55706
ENSG00000130748	54958	TMEM160	69094	Tmem160	-0.781969	-5.79281	2.00252e-07	6.71028e-06	6.93731
ENSG00000130751	4861	NPAS1	18142	Npas1	0.309956	4.36086	4.5491e-05	0.000359413	1.78013
ENSG00000130762	27237	ARHGEF16	230972	Arhgef16	0.222646	2.3142	0.0237171	0.0484126	-3.95377
ENSG00000130764	57470	LRRC47	72946	Lrrc47	-0.636204	-5.7397	2.47207e-07	7.74261e-06	6.73599
ENSG00000130766	83667	SESN2			0.715471	5.1333	2.61977e-06	4.17732e-05	4.48461
ENSG00000130768	27293	SMPDL3B	100340	Smpdl3b	0.471425	4.28278	5.99947e-05	0.000450837	1.51947
ENSG00000130770	93974	ATP5IF1			-1.00357	-6.41695	1.62383e-08	1.33479e-06	9.34177
ENSG00000130783	84660	CCDC62	208908	Ccdc62	0.41435	5.32792	1.24014e-06	2.39217e-05	5.19678
ENSG00000130810	56342	PPAN	235036	Ppan	0.176821	2.33775	0.0223819	0.0460654	-3.90353
ENSG00000130818	79088	ZNF426	235028	Zfp426	0.193236	2.9379	0.00452165	0.012933	-2.48382
ENSG00000130821	6535	SLC6A8	102857	Slc6a8	0.381783	2.80592	0.00655487	0.0172741	-2.81815
ENSG00000130822	139728	PNCK	93843	Pnck	-0.432025	-3.05033	0.00326842	0.0100508	-2.18978
ENSG00000130826	1736	DKC1	245474	Dkc1	-0.283679	-3.82166	0.000291926	0.00152902	0.0367923
ENSG00000130830	4354	MPP1	17524	Mpp1	-0.874669	-7.00434	1.45877e-09	3.15895e-07	11.6519
ENSG00000130881	4037	LRP3	435965	Lrp3	-0.501716	-4.09491	0.000115584	0.000759213	0.903306
ENSG00000130950	54754	NUTM2F	328250	Nutm2	0.388021	3.76341	0.000354091	0.0017792	-0.143063
ENSG00000130956	22927	HABP4	56541	Habp4	-0.515747	-4.80318	9.08876e-06	0.000107386	3.30291
ENSG00000130957	8789	FBP2	14120	Fbp2	0.226755	2.93393	0.00457323	0.0130549	-2.49407
ENSG00000130985	7317	UBA1	22201	Uba1	-0.280484	-3.17938	0.00223136	0.00745723	-1.84209
ENSG00000130988	9104	RGN	19733	Rgn	-0.315295	-2.92156	0.00473718	0.0134218	-2.52587
ENSG00000131015	80328	ULBP2			0.252412	2.91617	0.00481028	0.013583	-2.53969
ENSG00000131016	9590	AKAP12	83397	Akap12	-0.606913	-3.58667	0.000629723	0.00279462	-0.677774
ENSG00000131018	23345	SYNE1	64009	Syne1	-0.279724	-2.55359	0.0129333	0.0296859	-3.42323
ENSG00000131037	54869	EPS8L1	67425	Eps8l1	0.263418	2.81365	0.00641568	0.0169717	-2.79889
ENSG00000131050	140683	BPIFA2	19194	Bpifa2	0.376654	3.79217	0.000321962	0.00165411	-0.0544773
ENSG00000131051	9584	RBM39	170791	Rbm39	-0.310516	-3.63711	0.00053515	0.00245891	-0.526901
ENSG00000131059	128861	BPIFA3	73388	Bpifa3	0.482835	4.46788	3.10107e-05	0.000267921	2.14157
ENSG00000131068	117285	DEFB118	403172	Defb21	0.56814	4.78747	9.63507e-06	0.000112227	3.24756
ENSG00000131080	60401	EDA2R	245527	Eda2r	0.244196	2.47195	0.0159728	0.0351787	-3.60903
ENSG00000131089	23229	ARHGEF9	236915	Arhgef9	-0.754939	-4.76244	1.05724e-05	0.000119225	3.15956
ENSG00000131094	10882	C1QL1	23829	C1ql1	0.399186	3.38843	0.00117868	0.00453092	-1.25676
ENSG00000131096	5697	PYY	217212	Pyy	0.250964	2.6315	0.0105307	0.0252097	-3.24129
ENSG00000131100	529	ATP6V1E1	11973	Atp6v1e1	-0.730495	-6.66838	5.81288e-09	6.84595e-07	10.3263
ENSG00000131116	126299	ZNF428	232969	Zfp428	-0.363307	-3.95564	0.000186124	0.00108616	0.457085
ENSG00000131126	83639	TEX101	56746	Tex101	0.368135	4.38489	4.1757e-05	0.000336243	1.86086
ENSG00000131142	6370	CCL25			0.465611	3.58824	0.000626537	0.00278387	-0.673075
ENSG00000131143	1327	COX4I1	12857	Cox4i1	-0.423888	-6.37143	1.95423e-08	1.47401e-06	9.16434
ENSG00000131149	23199	GSE1	382034	Gse1	-0.367596	-3.61031	0.000583569	0.00263759	-0.607232
ENSG00000131171	6451	SH3BGRL	56726	Sh3bgrl	-0.311138	-3.66058	0.000495908	0.00231827	-0.45622
ENSG00000131174	1349	COX7B	66142	Cox7b	-0.47559	-5.60813	4.15555e-07	1.08546e-05	6.23985
ENSG00000131183	6569	SLC34A1	20505	Slc34a1	0.237257	2.33486	0.0225418	0.0463423	-3.9097
ENSG00000131187	2161	F12	58992	F12	-0.630027	-3.95472	0.000186708	0.00108894	0.454154
ENSG00000131188	80758	PRR7	432763	Prr7	-0.583165	-4.40624	3.86888e-05	0.000316648	1.93283
ENSG00000131233	81025	GJA9			0.310167	4.23288	7.15096e-05	0.000518504	1.35429
ENSG00000131236	10487	CAP1	12331	Cap1	-0.399598	-3.79129	0.000322905	0.00165766	-0.0572029
ENSG00000131238	5538	PPT1	19063	Ppt1	-0.38255	-5.58813	4.49558e-07	1.14748e-05	6.16475
ENSG00000131263	51132	RLIM	19820	Rlim	-0.567008	-4.87994	6.82623e-06	8.72847e-05	3.57449
ENSG00000131351	93323	HAUS8	76478	Haus8	0.362642	4.49959	2.76595e-05	0.000245823	2.24956
ENSG00000131368	64432	MRPS25	64658	Mrps25	-0.245655	-3.30606	0.00152003	0.00553962	-1.49057
ENSG00000131373	26061	HACL1	56794	Hacl1	-0.754362	-5.88626	1.38044e-07	5.31563e-06	7.29298
ENSG00000131375	23473	CAPN7	12339	Capn7	-0.622642	-3.85176	0.000264038	0.00141538	0.13044
ENSG00000131378	23180	RFTN1	76438	Rftn1	0.435697	2.38398	0.0199532	0.0420331	-3.80362
ENSG00000131379	84077	C3orf20	381798	4930590J08Rik	0.250567	2.43059	0.0177458	0.0382597	-3.70127
ENSG00000131381	64145	RBSN	78287	Rbsn	-0.368002	-4.95755	5.10112e-06	6.9743e-05	3.85108
ENSG00000131400	9476	NAPSA	16541	Napsa	0.244335	3.9488	0.000190487	0.00110745	0.435414
ENSG00000131409	94030	LRRC4B	272381	Lrrc4b	-0.697016	-3.65662	0.000502324	0.00234282	-0.468154
ENSG00000131435	8572	PDLIM4	30794	Pdlim4	0.327706	3.86993	0.000248459	0.00135418	0.187192
ENSG00000131437	11127	KIF3A	16568	Kif3a	-0.481536	-5.28631	1.45637e-06	2.68588e-05	5.04364
ENSG00000131446	4245	MGAT1	17308	Mgat1	0.187624	2.84969	0.0058022	0.0156531	-2.7086
ENSG00000131462	7283	TUBG1	103733	Tubg1	-0.461094	-3.93531	0.000199387	0.00114564	0.392722
ENSG00000131467	10197	PSME3	19192	Psme3	-0.3143	-3.55862	0.000688983	0.00299491	-0.761061
ENSG00000131473	47	ACLY	104112	Acly	-0.382307	-4.08121	0.000121177	0.000786459	0.85899
ENSG00000131475	84313	VPS25	28084	Vps25	-0.578414	-5.2991	1.38621e-06	2.58012e-05	5.09068
ENSG00000131480	314	AOC2	237940	Aoc2	0.357519	2.98487	0.00395185	0.0116286	-2.36199
ENSG00000131495	4695	NDUFA2	17991	Ndufa2	-0.45832	-6.72584	4.59209e-09	6.12451e-07	10.5523
ENSG00000131504	1729	DIAPH1	13367	Diaph1	-0.537698	-4.36046	4.55545e-05	0.000359523	1.77881
ENSG00000131507	80762	NDFIP1	65113	Ndfip1	-0.719644	-5.89352	1.34103e-07	5.22011e-06	7.32068
ENSG00000131508	7322	UBE2D2	56550	Ube2d2a	-0.458269	-5.61613	4.02688e-07	1.06202e-05	6.26988
ENSG00000131558	60412	EXOC4	20336	Exoc4	-0.25978	-3.58792	0.000627183	0.00278517	-0.674031
ENSG00000131650	79412	KREMEN2	73016	Kremen2	0.213608	3.16752	0.00231193	0.0076667	-1.87448
ENSG00000131669	4814	NINJ1	18081	Ninj1	-0.262211	-2.59638	0.0115586	0.0271335	-3.32386
ENSG00000131686	765	CA6	12353	Car6	0.294768	3.4809	0.000882087	0.0036239	-0.989498
ENSG00000131697	261734	NPHP4	260305	Nphp4	-0.325944	-2.72807	0.00811879	0.0204688	-3.00969
ENSG00000131711	4131	MAP1B	17755	Map1b	-0.228386	-3.91156	0.000216029	0.00121336	0.317803
ENSG00000131725	54521	WDR44	72404	Wdr44	-0.524565	-4.66222	1.52986e-05	0.000158732	2.80955
ENSG00000131732	84240	ZCCHC9	69085	Zcchc9	-0.313943	-3.24879	0.00181009	0.00632542	-1.6507
ENSG00000131738	3884	KRT33B			0.228863	2.74607	0.00772956	0.0197166	-2.96579
ENSG00000131746	84951	TNS4	217169	Tns4	0.30812	3.6065	0.000590772	0.00266284	-0.618604
ENSG00000131759	5914	RARA	19401	Rara	0.281475	3.47506	0.000898499	0.00367483	-1.00652
ENSG00000131771	84152	PPP1R1B	19049	Ppp1r1b	-0.42543	-4.4509	3.29639e-05	0.000279873	2.08392
ENSG00000131779	8799	PEX11B	18632	Pex11b	-0.851212	-6.27287	2.91535e-08	1.89349e-06	8.7812
ENSG00000131781	2330	FMO5	14263	Fmo5	0.391206	3.35954	0.00128921	0.00485841	-1.33924
ENSG00000131791	5565	PRKAB2	108097	Prkab2	-0.339185	-3.75687	0.000361818	0.00181035	-0.163158
ENSG00000131828	5160	PDHA1	18597	Pdha1	-0.637915	-5.44985	7.72388e-07	1.71123e-05	5.64825
ENSG00000131831	10742	RAI2	24004	Rai2	-0.324731	-2.74001	0.00785863	0.0199704	-2.98059
ENSG00000131848	79149	ZSCAN5A	170734	Zscan5b	-0.242544	-2.30424	0.0243027	0.0494326	-3.97488
ENSG00000131864	57663	USP29	57775	Usp29	0.419851	4.06708	0.000127218	0.0008175	0.813377
ENSG00000131876	6627	SNRPA1	68981	Snrpa1	-0.501936	-4.58388	2.03732e-05	0.000196879	2.53852
ENSG00000131910	8431	NR0B2	23957	Nr0b2	0.19953	2.65386	0.00992038	0.0240099	-3.18825
ENSG00000131931	55145	THAP1	73754	Thap1	-0.644332	-5.27856	1.50057e-06	2.74355e-05	5.01515
ENSG00000131943	83636	C19orf12	72244	1600014C10Rik	-0.218697	-2.38301	0.0200019	0.0421137	-3.80575
ENSG00000131966	55860	ACTR10	56444	Actr10	-0.882902	-6.64155	6.48843e-09	7.34104e-07	10.2209
ENSG00000131969	145447	ABHD12B	100504285	Abhd12b	-1.04136	-4.40458	3.89192e-05	0.00031784	1.92723
ENSG00000131979	2643	GCH1	14528	Gch1	-0.648627	-3.78738	0.000327114	0.00167414	-0.0692687
ENSG00000132000	79883	PODNL1			0.36357	5.12845	2.66871e-06	4.23523e-05	4.467
ENSG00000132002	3337	DNAJB1	81489	Dnajb1	1.60902	4.42009	3.68182e-05	0.000304886	1.97957
ENSG00000132005	5989	RFX1			0.267371	2.53943	0.0134197	0.0305966	-3.45581
ENSG00000132010	7568	ZNF20	330463	Zfp78	0.349278	3.11244	0.00272318	0.00871063	-2.02377
ENSG00000132016	79173	BRME1			0.330135	3.88239	0.000238293	0.00131089	0.226193
ENSG00000132024	54862	CC2D1A			0.395829	3.02193	0.00355019	0.010708	-2.26485
ENSG00000132128	10489	LRRC41	230654	Lrrc41	-0.55573	-4.6007	1.9161e-05	0.000188695	2.59653
ENSG00000132141	10693	CCT6B	12467	Cct6b	-0.575027	-4.75582	1.08346e-05	0.000121491	3.13634
ENSG00000132153	22907	DHX30	72831	Dhx30	-0.418985	-4.00018	0.000159967	0.000971234	0.598788
ENSG00000132164	6538	SLC6A11	243616	Slc6a11	0.247759	3.18562	0.00219	0.00734585	-1.825
ENSG00000132196	51478	HSD17B7	15490	Hsd17b7	0.376893	3.34068	0.00136653	0.00508227	-1.39279
ENSG00000132199	55556	ENOSF1			-0.604337	-2.59001	0.0117542	0.0274807	-3.33872
ENSG00000132256	85363	TRIM5	434219	Trim30c	0.395413	3.54527	0.000719008	0.00309669	-0.800538
ENSG00000132259	1262	CNGA4	233649	Cnga4	0.260389	3.10289	0.00280107	0.00890602	-2.04946
ENSG00000132275	23378	RRP8	101867	Rrp8	0.23406	2.95428	0.00431482	0.0124547	-2.4415
ENSG00000132294	23167	EFR3A	76740	Efr3a	0.293155	2.89067	0.00517057	0.014345	-2.60483
ENSG00000132297	10086	HHLA1	654498	Hhla1	0.268337	2.45892	0.0165132	0.0361125	-3.63822
ENSG00000132305	10989	IMMT	76614	Immt	-0.474426	-4.44584	3.35692e-05	0.000283697	2.06675
ENSG00000132313	51318	MRPL35	66223	Mrpl35	-0.560271	-5.44634	7.83024e-07	1.72018e-05	5.6352
ENSG00000132323	80895	ILKAP	67444	Ilkap	-0.190716	-2.46059	0.016443	0.0360038	-3.63449
ENSG00000132326	8864	PER2	18627	Per2	-0.504329	-2.32086	0.0233326	0.0477327	-3.9396
ENSG00000132341	5901	RAN	19428	Rasl2-9	-0.943881	-5.31724	1.29243e-06	2.44318e-05	5.15743
ENSG00000132356	5562	PRKAA1	105787	Prkaa1	-0.512874	-3.56604	0.000672796	0.00293914	-0.739051
ENSG00000132359	23108	RAP1GAP2	380711	Rap1gap2	-0.427528	-3.073	0.00305859	0.0095499	-2.12948
ENSG00000132382	10514	MYBBP1A	18432	Mybbp1a	-0.390459	-4.32364	5.19205e-05	0.000401084	1.65557
ENSG00000132383	6117	RPA1	68275	Rpa1	-0.464538	-4.70581	1.30326e-05	0.000139813	2.96134
ENSG00000132406	85013	TMEM128	66309	Tmem128	-0.585633	-4.42638	3.5997e-05	0.000299687	2.00086
ENSG00000132423	51805	COQ3	230027	Coq3	-0.979521	-6.4358	1.50384e-08	1.27271e-06	9.41532
ENSG00000132424	25957	PNISR	66625	Pnisr	-0.253178	-2.84397	0.00589574	0.0158359	-2.72298
ENSG00000132432	23480	SEC61G		G530012D18Rik	-0.614184	-3.98015	0.00017126	0.00102317	0.534946
ENSG00000132434	55915	LANCL2	71835	Lancl2	-0.533682	-6.06556	6.73174e-08	3.31383e-06	7.98002
ENSG00000132436	63979	FIGNL1	60530	Fignl1	-0.46781	-3.49239	0.000850618	0.00353062	-0.955945
ENSG00000132437	1644	DDC	13195	Ddc	-1.48409	-4.91349	6.01975e-06	7.92883e-05	3.69383
ENSG00000132463	2926	GRSF1	231413	Grsf1	-0.622293	-6.33957	2.22427e-08	1.56624e-06	9.04035
ENSG00000132464	10117	ENAM	13801	Enam	0.437697	3.34234	0.00135958	0.00506579	-1.3881
ENSG00000132465	3512	JCHAIN	16069	Jchain	0.189822	2.74335	0.00778711	0.0198363	-2.97242
ENSG00000132467	57050	UTP3	65961	Utp3	-0.660965	-3.96913	0.000177799	0.00105258	0.499889
ENSG00000132470	3691	ITGB4	192897	Itgb4	0.389541	2.31957	0.0234064	0.0478413	-3.94234
ENSG00000132471	23558	WBP2	22378	Wbp2	-0.285249	-2.78813	0.0068856	0.017974	-2.86229
ENSG00000132481	91107	TRIM47	217333	Trim47	0.416166	3.21732	0.00199091	0.00681308	-1.73786
ENSG00000132485	9406	ZRANB2	53861	Zranb2	-0.240243	-3.98796	0.000166772	0.00100467	0.559793
ENSG00000132510	23135	KDM6B	216850	Kdm6b	0.201251	2.78123	0.00701798	0.0182368	-2.87936
ENSG00000132514	10462	CLEC10A	17312	Clec10a	0.315024	3.29747	0.00156055	0.00564033	-1.51471
ENSG00000132535	1742	DLG4	13385	Dlg4	-0.429726	-2.95401	0.00431821	0.0124627	-2.44221
ENSG00000132570	84105	PCBD2	72562	Pcbd2	-0.542948	-5.0273	3.91991e-06	5.73714e-05	4.10136
ENSG00000132581	6388	SDF2	20316	Sdf2	-0.240756	-2.67203	0.00944844	0.0230897	-3.1449
ENSG00000132591	26284	ERAL1	57837	Eral1	-0.207096	-3.32348	0.00144086	0.00530387	-1.44145
ENSG00000132600	54496	PRMT7	214572	Prmt7	-0.540187	-3.99972	0.00016022	0.000972472	0.597313
ENSG00000132604	7014	TERF2	21750	Terf2	-0.312114	-4.05341	0.000133334	0.000847213	0.769363
ENSG00000132613	92154	MTSS2	244654	Mtss2	0.652112	3.38709	0.00118361	0.00454206	-1.26061
ENSG00000132631	140856	SCP2D1	66328	Scp2d1	0.212995	2.39982	0.0191768	0.0407127	-3.76902
ENSG00000132639	6616	SNAP25	20614	Snap25	-0.681865	-5.33392	1.21167e-06	2.35651e-05	5.21892
ENSG00000132664	10621	POLR3F	70408	Polr3f	-0.542157	-5.74325	2.43752e-07	7.68221e-06	6.74944
ENSG00000132670	5786	PTPRA	19262	Ptpra	-0.314187	-3.42726	0.00104419	0.00412331	-1.14515
ENSG00000132671	6754	SSTR4	20608	Sstr4	0.364853	4.33421	5.00104e-05	0.000388265	1.69088
ENSG00000132676	7818	DAP3	65111	Dap3	-0.217656	-2.736	0.00794517	0.0201388	-2.99038
ENSG00000132677	57127	RHBG	58176	Rhbg	0.373185	4.05496	0.000132625	0.000843905	0.774363
ENSG00000132681	480	ATP1A4	27222	Atp1a4	0.256688	3.32425	0.00143748	0.00529504	-1.43929
ENSG00000132688	10763	NES	18008	Nes	0.371912	2.43016	0.0177652	0.038289	-3.70222
ENSG00000132698	57111	RAB25	53868	Rab25	0.214045	2.94369	0.00444757	0.0127756	-2.46889
ENSG00000132703	325	APCS	20219	Apcs	0.22734	2.71915	0.00831838	0.0208544	-3.03137
ENSG00000132704	79368	FCRL2			0.334057	4.38023	4.24562e-05	0.000339835	1.84521
ENSG00000132716	50717	DCAF8	98193	Dcaf8	-0.34701	-3.61522	0.000574398	0.00260185	-0.592546
ENSG00000132718	23208	SYT11	229521	Syt11	-0.321785	-4.37849	4.2721e-05	0.000341548	1.83934
ENSG00000132746	222	ALDH3B2	621603	Aldh3b2	0.261131	3.4236	0.0010562	0.00415736	-1.15569
ENSG00000132749	9633	TESMIN	17771	Tesmin	-0.236866	-2.79278	0.00679759	0.0177857	-2.85076
ENSG00000132780	4678	NASP	50927	Nasp	0.34122	2.7292	0.00809392	0.0204173	-3.00695
ENSG00000132781	4595	MUTYH	70603	Mutyh	0.263292	2.6999	0.00876404	0.021723	-3.07792
ENSG00000132792	56259	CTNNBL1	66642	Ctnnbl1	-0.194588	-2.59181	0.0116988	0.0273924	-3.33453
ENSG00000132793	64900	LPIN3	64899	Lpin3	0.342873	3.55218	0.000703309	0.00304012	-0.780109
ENSG00000132819	55544	RBM38	56190	Rbm38	0.258257	3.00663	0.0037112	0.0110808	-2.30507
ENSG00000132824	10955	SERINC3	26943	Serinc3	-0.43051	-4.5009	2.75288e-05	0.000244769	2.25404
ENSG00000132837	29958	DMGDH	74129	Dmgdh	-0.291814	-2.9838	0.00396413	0.0116511	-2.3648
ENSG00000132849	10207	PATJ	12695	Patj	-0.613797	-5.05801	3.48915e-06	5.21663e-05	4.21203
ENSG00000132872	6860	SYT4	20983	Syt4	-0.657837	-3.34394	0.00135288	0.00504818	-1.38356
ENSG00000132874	8170	SLC14A2	27411	Slc14a2	0.345493	3.30736	0.001514	0.00552263	-1.48692
ENSG00000132879	93611	FBXO44	230903	Fbxo44	-0.271164	-2.58678	0.0118547	0.0276514	-3.34625
ENSG00000132881	79363	CPLANE2	76166	Cplane2	-0.207002	-2.36082	0.0211388	0.0439833	-3.85388
ENSG00000132912	51164	DCTN4	67665	Dctn4	-0.262684	-3.54452	0.000720719	0.0031014	-0.802738
ENSG00000132915	5145	PDE6A	225600	Pde6a	0.426032	3.78453	0.00033021	0.00168485	-0.0780419
ENSG00000132932	51761	ATP8A2	50769	Atp8a2	-0.534373	-4.25889	6.52645e-05	0.000482866	1.44024
ENSG00000132963	51371	POMP	66537	Pomp	-0.308649	-4.73604	1.16567e-05	0.000128562	3.06703
ENSG00000133019	1131	CHRM3	12671	Chrm3	-0.384151	-2.32334	0.0231909	0.0474926	-3.93433
ENSG00000133020	4626	MYH8	17885	Myh8	0.322993	4.40434	3.89527e-05	0.000317861	1.92642
ENSG00000133026	4628	MYH10	77579	Myh10	-0.490288	-4.86142	7.31563e-06	9.17179e-05	3.50878
ENSG00000133028	6341	SCO1	52892	Sco1	-0.631999	-4.45454	3.25355e-05	0.000277245	2.09626
ENSG00000133030	23164	MPRIP	26936	Mprip	-0.195153	-3.15982	0.00236567	0.00781277	-1.89545
ENSG00000133055	4608	MYBPH	53311	Mybph	0.412221	4.87274	7.01266e-06	8.8827e-05	3.54891
ENSG00000133059	25778	DSTYK	213452	Dstyk	-0.290807	-3.22838	0.00192548	0.00663313	-1.70729
ENSG00000133063	1118	CHIT1	71884	Chit1	0.333914	3.48712	0.000864926	0.00357308	-0.971354
ENSG00000133083	9201	DCLK1	13175	Dclk1	-0.804143	-3.47999	0.000884627	0.00362797	-0.992153
ENSG00000133101	8900	CCNA1	12427	Ccna1	-0.711703	-3.73671	0.00038664	0.00190753	-0.224904
ENSG00000133103	57511	COG6	67542	Cog6	-0.697202	-6.34783	2.15091e-08	1.53165e-06	9.07247
ENSG00000133105	122042	RXFP2	140498	Rxfp2	0.400156	3.78569	0.000328943	0.00168051	-0.0744622
ENSG00000133107	7223	TRPC4	22066	Trpc4	0.303779	3.74137	0.00038076	0.00188273	-0.210647
ENSG00000133110	10631	POSTN	50706	Postn	0.571763	4.30736	5.5004e-05	0.000420549	1.60124
ENSG00000133111	5994	RFXAP	170767	Rfxap	-0.596263	-3.68036	0.000464982	0.0021987	-0.396422
ENSG00000133114	55425	GPALPP1			-0.664862	-6.24054	3.32321e-08	2.09144e-06	8.6558
ENSG00000133116	9365	KL	16591	Kl	-0.655191	-2.49769	0.0149515	0.0333823	-3.55099
ENSG00000133119	5983	RFC3	69263	Rfc3	-0.777239	-5.84216	1.64567e-07	5.89716e-06	7.12493
ENSG00000133124	8471	IRS4	16370	Irs4	0.317022	3.44908	0.000975113	0.00391501	-1.08204
ENSG00000133134	84707	BEX2	12069	Bex2	-0.720299	-6.25316	3.15772e-08	2.01244e-06	8.70472
ENSG00000133135	79589	RNF128	66889	Rnf128	-0.785932	-3.84947	0.000266071	0.00142321	0.123282
ENSG00000133138	54885	TBC1D8B	245638	Tbc1d8b	-0.311384	-2.74326	0.00778916	0.0198363	-2.97265
ENSG00000133142	79921	TCEAL4			-0.28029	-4.78518	9.71737e-06	0.000112794	3.2395
ENSG00000133169	55859	BEX1	12069	Bex2	-0.680034	-6.57872	8.39156e-09	8.56292e-07	9.97438
ENSG00000133193	84923	FAM104A	28081	Fam104a	-0.396468	-5.07179	3.31124e-06	5.01391e-05	4.2618
ENSG00000133216	2048	EPHB2	13844	Ephb2	0.318405	4.4142	3.76024e-05	0.000309851	1.95969
ENSG00000133243	55643	BTBD2	208198	Btbd2	-0.276761	-2.54789	0.0131272	0.0300453	-3.43636
ENSG00000133247	84787	KMT5C	232811	Kmt5c	0.262004	3.22817	0.00192671	0.00663396	-1.70787
ENSG00000133265	23640	HSPBP1	66245	Hspbp1	-0.541267	-4.76814	1.03513e-05	0.000117578	3.17959
ENSG00000133302	84250	SLF1	105377	Slf1	-1.0791	-5.27108	1.54445e-06	2.79868e-05	4.98769
ENSG00000133315	28992	MACROD1	107227	Macrod1	-0.195439	-2.40108	0.0191164	0.040606	-3.76627
ENSG00000133317	85329	LGALS12	56072	Lgals12	0.263935	2.96104	0.0042321	0.0122669	-2.424
ENSG00000133318	10313	RTN3	20168	Rtn3	-0.34706	-5.46883	7.1728e-07	1.61326e-05	5.71886
ENSG00000133328	54979	PLAAT2			0.231513	2.99659	0.00382047	0.0113353	-2.33137
ENSG00000133393	123811	CEP20			-0.44229	-4.56418	2.18875e-05	0.000208117	2.47073
ENSG00000133398	84246	MED10			-0.417476	-3.50565	0.000815619	0.00341563	-0.917124
ENSG00000133401	23037	PDZD2	68070	Pdzd2	-0.540321	-4.53481	2.43501e-05	0.000223921	2.36995
ENSG00000133422	22880	MORC2	74522	Morc2a	0.381477	3.3913	0.0011682	0.00450142	-1.24854
ENSG00000133424	9215	LARGE1	16795	Large1	-0.581476	-3.87301	0.000245907	0.00134262	0.196827
ENSG00000133454	84700	MYO18B	74376	Myo18b	0.237377	2.51405	0.0143333	0.0322524	-3.51384
ENSG00000133460	66035	SLC2A11			-0.480292	-4.39672	4.00294e-05	0.000324877	1.9007
ENSG00000133466	114904	C1QTNF6	72709	C1qtnf6	0.320273	3.51949	0.000780559	0.0033032	-0.87651
ENSG00000133477	113828	FAM83F	213956	Fam83f	0.296814	3.30557	0.00152233	0.00554599	-1.49195
ENSG00000133606	23608	MKRN1	54484	Mkrn1	-0.806565	-7.40386	2.78992e-10	1.14666e-07	13.2383
ENSG00000133627	57180	ACTR3B	242894	Actr3b	-1.17376	-4.73618	1.16507e-05	0.000128562	3.06752
ENSG00000133641	91298	C12orf29	68281	4930430F08Rik	-0.471795	-4.49901	2.77173e-05	0.000245903	2.24759
ENSG00000133661	6441	SFTPD	20390	Sftpd	-0.223156	-2.52778	0.0138324	0.03134	-3.48251
ENSG00000133687	83857	TMTC1	387314	Tmtc1	-0.464832	-3.07332	0.00305572	0.00954538	-2.12863
ENSG00000133703	3845	KRAS	16653	Kras	-0.539388	-4.83414	8.09947e-06	9.90208e-05	3.41221
ENSG00000133706	51520	LARS1	107045	Lars	-0.35776	-4.64308	1.64106e-05	0.000167678	2.74313
ENSG00000133710	11005	SPINK5	72432	Spink5	0.263551	2.48473	0.015458	0.0342927	-3.58027
ENSG00000133731	3612	IMPA1	55980	Impa1	-0.318508	-3.90118	0.000223708	0.0012473	0.285176
ENSG00000133740	1875	E2F5	13559	E2f5	-0.434968	-2.85668	0.00568967	0.0154322	-2.69098
ENSG00000133742	759	CA1	12346	Car1	0.418232	3.23215	0.00190366	0.0065732	-1.69685
ENSG00000133816	9645	MICAL2	320878	Mical2	-0.481148	-3.93201	0.00020162	0.00115484	0.382314
ENSG00000133872	51669	SARAF	67887	Saraf	-0.376636	-3.60427	0.000595049	0.00267671	-0.625291
ENSG00000133874	79845	RNF122	68867	Rnf122	0.274493	3.32728	0.00142413	0.00525477	-1.43072
ENSG00000133895	4221	MEN1	17283	Men1	-0.243702	-3.02397	0.00352923	0.0106543	-2.25947
ENSG00000133935	11161	ERG28	58520	Erg28	-0.178594	-3.27999	0.00164618	0.00586559	-1.56371
ENSG00000133937	145258	GSC	14836	Gsc	0.397995	4.77678	1.0025e-05	0.000114909	3.20995
ENSG00000133958	57578	UNC79			-0.309641	-3.55298	0.000701506	0.00303494	-0.777734
ENSG00000133961	8650	NUMB	18222	Numb	-0.499326	-3.94153	0.000195237	0.00112979	0.412386
ENSG00000133983	51241	COX16	66272	Cox16	-0.447163	-4.63059	1.71788e-05	0.000173241	2.69984
ENSG00000133985	23508	TTC9	69480	Ttc9	-0.463213	-4.59395	1.96388e-05	0.000191582	2.57324
ENSG00000133997	10001	MED6	69792	Med6	-0.90116	-5.90315	1.29044e-07	5.05608e-06	7.35745
ENSG00000134046	8932	MBD2	17191	Mbd2	-0.29447	-2.96798	0.00414865	0.0120789	-2.40598
ENSG00000134049	51124	IER3IP1		Gm50364	-0.601271	-7.26101	5.0452e-10	1.69342e-07	12.6701
ENSG00000134056	92259	MRPS36			-0.652342	-4.98021	4.6834e-06	6.55904e-05	3.93225
ENSG00000134057	891	CCNB1	268697	Ccnb1	-0.953956	-5.74275	2.44234e-07	7.68535e-06	6.74755
ENSG00000134058	1022	CDK7			-1.00374	-5.72676	2.60202e-07	8.01254e-06	6.68704
ENSG00000134061	4064	CD180	17079	Cd180	0.159105	2.51304	0.0143708	0.0323079	-3.51614
ENSG00000134070	3656	IRAK2	108960	Irak2	0.458367	3.22767	0.00192964	0.00664038	-1.70926
ENSG00000134077	25917	THUMPD3	14911	Thumpd3	-0.566253	-6.33118	2.30136e-08	1.58723e-06	9.00771
ENSG00000134107	8553	BHLHE40	20893	Bhlhe40	-0.457165	-2.67396	0.00939958	0.0229814	-3.14029
ENSG00000134108	55207	ARL8B	67166	Arl8b	-0.260973	-4.07432	0.000124085	0.000802023	0.836753
ENSG00000134109	9695	EDEM1	192193	Edem1	-0.35772	-4.39247	4.06417e-05	0.000328972	1.88639
ENSG00000134121	10752	CHL1	12661	Chl1	-1.03194	-4.85912	7.37878e-06	9.22416e-05	3.50062
ENSG00000134138	4212	MEIS2	17536	Meis2	-0.424654	-3.89267	0.000230209	0.00127578	0.258421
ENSG00000134146	89978	DPH6	66632	Dph6	-0.422666	-3.25068	0.00179978	0.00630143	-1.64547
ENSG00000134153	56851	EMC7	73024	Emc7	-0.379111	-4.42461	3.62258e-05	0.000301095	1.99488
ENSG00000134200	7252	TSHB	22094	Tshb	0.252214	3.19113	0.00215409	0.00725686	-1.80989
ENSG00000134216	27159	CHIA	229688	Chil6	0.325664	4.1844	8.4731e-05	0.000592499	1.19481
ENSG00000134240	3158	HMGCS2	15360	Hmgcs2	0.244807	2.82872	0.0061523	0.0163912	-2.76126
ENSG00000134242	26191	PTPN22	19260	Ptpn22	0.26989	3.69681	0.00044068	0.00210854	-0.346547
ENSG00000134245	7482	WNT2B	22414	Wnt2b	-0.40983	-2.41859	0.0182922	0.0391526	-3.72778
ENSG00000134248	10542	LAMTOR5	68576	Lamtor5	-0.412529	-4.5456	2.34157e-05	0.000218218	2.40693
ENSG00000134250	4853	NOTCH2	18129	Notch2	0.471999	2.78025	0.00703701	0.018279	-2.88178
ENSG00000134256	9398	CD101	630146	Cd101	0.461772	4.53969	2.39227e-05	0.000221304	2.38669
ENSG00000134259	4803	NGF	18049	Ngf	0.277963	2.74908	0.00766598	0.019602	-2.9584
ENSG00000134262	10717	AP4B1	67489	Ap4b1	-0.312663	-3.31541	0.00147706	0.00541438	-1.46424
ENSG00000134265	8774	NAPG	108123	Napg	-0.661136	-4.89393	6.47783e-06	8.368e-05	3.62421
ENSG00000134283	51535	PPHLN1	67118	3110001I22Rik	-0.464765	-4.91483	5.98961e-06	7.91501e-05	3.6986
ENSG00000134285	51303	FKBP11	66120	Fkbp11	-0.439205	-3.11842	0.00267541	0.00860017	-2.00765
ENSG00000134287	377	ARF3	11842	Arf3	-0.665651	-5.84382	1.63484e-07	5.86882e-06	7.13124
ENSG00000134294	54407	SLC38A2	67760	Slc38a2	0.45443	3.12727	0.00260622	0.00842346	-1.98378
ENSG00000134297	51054	PLEKHA8P1			0.224029	2.93187	0.00460017	0.0131259	-2.49937
ENSG00000134313	57498	KIDINS220	77480	Kidins220	-0.190545	-2.50963	0.0144978	0.0325208	-3.52388
ENSG00000134318	9475	ROCK2	19878	Rock2	-0.367339	-2.90945	0.00490291	0.0137732	-2.55691
ENSG00000134321	91543	RSAD2	58185	Rsad2	-0.66036	-4.30584	5.52995e-05	0.000422487	1.59619
ENSG00000134326	129607	CMPK2	22169	Cmpk2	-1.27113	-8.51782	2.71705e-12	1.43543e-08	17.6778
ENSG00000134330	285148	IAH1	67732	Iah1	-0.267246	-3.69006	0.000450499	0.0021438	-0.367025
ENSG00000134333	3939	LDHA			-0.701858	-4.79425	9.39554e-06	0.000110266	3.27143
ENSG00000134339	6289	SAA2			0.311864	4.06223	0.000129356	0.000827805	0.797753
ENSG00000134343	63982	ANO3	228432	Ano3	-0.349992	-3.94575	0.000192467	0.00111638	0.425748
ENSG00000134365	10877	CFHR4			0.341477	3.23237	0.00190244	0.00657287	-1.69627
ENSG00000134375	10440	TIMM17A	21854	Timm17a	-0.561346	-5.6219	3.93636e-07	1.04584e-05	6.29159
ENSG00000134389	81494	CFHR5			0.299627	3.5436	0.000722858	0.00310862	-0.80548
ENSG00000134398	10595	ERN2	26918	Ern2	0.377465	4.63978	1.66101e-05	0.000169071	2.7317
ENSG00000134438	30062	RAX	19434	Rax	0.407139	3.79687	0.000316984	0.00163392	-0.0399608
ENSG00000134440	4677	NARS1	70223	Nars	-0.261057	-4.98083	4.67248e-06	6.55286e-05	3.93446
ENSG00000134444	57614	RELCH	227446	Relch	-0.5601	-4.9798	4.69076e-06	6.56479e-05	3.93075
ENSG00000134460	3559	IL2RA	16184	Il2ra	0.54448	3.88055	0.000239767	0.0013176	0.220435
ENSG00000134461	54522	ANKRD16	320816	Ankrd16	-0.557654	-5.21201	1.93839e-06	3.34399e-05	4.77132
ENSG00000134470	3601	IL15RA	16169	Il15ra	0.245086	2.41323	0.0185411	0.0395725	-3.73958
ENSG00000134480	902	CCNH	66671	Ccnh	-0.666459	-6.76883	3.84871e-09	5.5762e-07	10.7216
ENSG00000134489	59340	HRH4	225192	Hrh4	0.243556	2.58976	0.0117622	0.0274961	-3.33932
ENSG00000134504	284252	KCTD1	106931	Kctd1	-0.383296	-3.19484	0.00213025	0.00719937	-1.79972
ENSG00000134531	2012	EMP1	13730	Emp1	0.690206	2.92945	0.00463189	0.013181	-2.50558
ENSG00000134532	6660	SOX5	20678	Sox5	0.425922	2.46559	0.0162346	0.0356464	-3.6233
ENSG00000134533	85004	RERG	232441	Rerg	-0.888582	-5.94218	1.1041e-07	4.61317e-06	7.50661
ENSG00000134571	4607	MYBPC3	17868	Mybpc3	0.337167	4.51839	2.58418e-05	0.000233297	2.31378
ENSG00000134575	53	ACP2	11432	Acp2	-0.357164	-3.97737	0.000172891	0.00102861	0.526077
ENSG00000134588	83844	USP26			0.259479	2.47546	0.01583	0.0349371	-3.60115
ENSG00000134590	8933	RTL8C	553127	Rtl8b	-0.292894	-4.92544	5.75579e-06	7.65894e-05	3.73641
ENSG00000134597	51634	RBMX2	209003	Rbmx2	0.296421	3.81474	0.000298721	0.00155692	0.0153427
ENSG00000134602	51765	STK26	70415	Stk26	-1.23142	-5.85478	1.56501e-07	5.72009e-06	7.17298
ENSG00000134668	90853	SPOCD1	622480	Spocd1	0.696799	6.01322	8.30666e-08	3.78479e-06	7.77885
ENSG00000134684	8565	YARS1	107271	Yars	-0.627943	-4.2902	5.84442e-05	0.000441654	1.54412
ENSG00000134686	1912	PHC2	54383	Phc2	0.333551	4.1767	8.70348e-05	0.000605247	1.16961
ENSG00000134698	192670	AGO4	76850	Ago4	-0.456767	-4.84176	7.87276e-06	9.70315e-05	3.43914
ENSG00000134709	51361	HOOK1	77963	Hook1	-1.10608	-4.46627	3.11909e-05	0.000268901	2.1361
ENSG00000134716	1573	CYP2J2	74519	Cyp2j9	0.455519	3.55347	0.000700415	0.00303314	-0.776293
ENSG00000134717	91408	BTF3L4	70533	Btf3l4	-0.421472	-5.09994	2.97508e-06	4.58768e-05	4.36361
ENSG00000134757	1830	DSG3			0.386177	4.03982	0.000139696	0.000878917	0.725688
ENSG00000134759	55250	ELP2	58523	Elp2	-0.368185	-4.13141	0.000101878	0.000686194	1.02174
ENSG00000134762	1825	DSC3			0.20886	2.8915	0.00515842	0.0143152	-2.60272
ENSG00000134769	1837	DTNA	13527	Dtna	0.552208	3.29053	0.00159405	0.00572648	-1.5342
ENSG00000134779	25941	TPGS2	66648	Tpgs2	-0.578819	-4.50657	2.69704e-05	0.000240761	2.27339
ENSG00000134780	747	DAGLA	269060	Dagla	-0.248977	-3.02899	0.00347804	0.0105282	-2.24622
ENSG00000134802	29015	SLC43A3	58207	Slc43a3	0.276804	2.40734	0.018818	0.0400524	-3.75253
ENSG00000134809	26519	TIMM10	30059	Timm10	-0.489493	-3.99681	0.000161819	0.000980405	0.588016
ENSG00000134812	2694	CBLIF	14603	Cblif	0.334715	4.1233	0.000104779	0.000702445	0.995388
ENSG00000134815	9704	DHX34	71723	Dhx34	0.504014	5.94031	1.11236e-07	4.62137e-06	7.49949
ENSG00000134827	6947	TCN1			0.312361	2.5999	0.0114516	0.0269379	-3.31562
ENSG00000134853	5156	PDGFRA	18595	Pdgfra	0.687664	2.89436	0.00511687	0.0142254	-2.59542
ENSG00000134871	1284	COL4A2	12827	Col4a2	0.77953	2.78907	0.00686769	0.0179388	-2.85996
ENSG00000134874	22873	DZIP1	66573	Dzip1	-0.374157	-2.32107	0.0233203	0.0477163	-3.93914
ENSG00000134882	337867	UBAC2	68889	Ubac2	-0.162641	-2.39262	0.0195263	0.0412981	-3.78477
ENSG00000134884	55082	ARGLU1	234023	Arglu1	-0.287203	-2.41484	0.0184661	0.0394409	-3.73604
ENSG00000134897	54841	BIVM	246229	Bivm	-0.269072	-3.63974	0.000530598	0.00244245	-0.518976
ENSG00000134905	79587	CARS2	71941	Cars2	0.187048	2.49416	0.0150877	0.0336194	-3.55897
ENSG00000134909	9743	ARHGAP32	330914	Arhgap32	-0.781967	-5.98729	9.21647e-08	3.98306e-06	7.6794
ENSG00000134910	3703	STT3A	16430	Stt3a	-0.304481	-2.79439	0.00676747	0.0177207	-2.84678
ENSG00000134955	219855	SLC37A2	56857	Slc37a2	0.305154	3.63599	0.000537099	0.00246505	-0.530275
ENSG00000134996	26578	OSTF1	20409	Ostf1	-0.536791	-3.0632	0.00314764	0.00975535	-2.15557
ENSG00000135002	55312	RFK	54391	Rfk	-0.908312	-5.87883	1.42197e-07	5.40572e-06	7.26463
ENSG00000135018	29979	UBQLN1	56085	Ubqln1	-0.706381	-4.79044	9.52934e-06	0.000111318	3.25803
ENSG00000135040	60560	NAA35	78689	Naa35	-0.285132	-3.86608	0.000251684	0.00136621	0.175155
ENSG00000135048	23670	CEMIP2	83921	Cemip2	0.363424	3.34419	0.00135181	0.00504615	-1.38283
ENSG00000135070	81689	ISCA1	69046	Isca1	-0.621764	-5.00085	4.33243e-06	6.18362e-05	4.00626
ENSG00000135083	79616	CCNJL	380694	Ccnjl	0.279008	3.04555	0.00331431	0.0101593	-2.20244
ENSG00000135097	4440	MSI1	17690	Msi1	0.218335	2.90906	0.00490837	0.0137866	-2.55791
ENSG00000135100	6927	HNF1A	21405	Hnf1a	0.222054	3.24968	0.0018052	0.00631229	-1.64823
ENSG00000135111	6926	TBX3	21386	Tbx3	0.31677	3.91977	0.000210131	0.00119039	0.343671
ENSG00000135114	8638	OASL	231655	Oasl1	0.411523	4.68716	1.3959e-05	0.000147958	2.8963
ENSG00000135119	84900	RNFT2	269695	Rnft2	-0.579886	-5.10359	2.93399e-06	4.53822e-05	4.37684
ENSG00000135148	10906	TRAFD1	231712	Trafd1	0.22623	2.41609	0.0184078	0.0393541	-3.73328
ENSG00000135185	79161	TMEM243	652925	Tmem243	-0.279885	-2.38895	0.0197068	0.0416022	-3.7928
ENSG00000135211	85025	TMEM60	212090	Tmem60	-0.386057	-4.84101	7.89464e-06	9.72417e-05	3.43651
ENSG00000135222	1447	CSN2			0.317609	4.65786	1.55451e-05	0.00016071	2.79441
ENSG00000135248	84691	FAM71F1	330277	Fam71f1	0.311857	3.70449	0.000429741	0.00206849	-0.323185
ENSG00000135249	60561	RINT1	72772	Rint1	-0.455108	-4.76924	1.03092e-05	0.000117231	3.18346
ENSG00000135250	6733	SRPK2	20817	Srpk2	-0.533031	-6.1566	4.66535e-08	2.68789e-06	8.33099
ENSG00000135253	375616	KCP	333088	Kcp	0.249857	2.42183	0.0181431	0.0388955	-3.72063
ENSG00000135269	26136	TES		Tesl2	0.418513	4.04445	0.000137497	0.000866413	0.740553
ENSG00000135297	25821	MTO1	68291	Mto1	-0.282888	-2.52169	0.0140523	0.0317229	-3.49641
ENSG00000135298	577	ADGRB3	210933	Adgrb3	-0.759214	-5.02894	3.89559e-06	5.70985e-05	4.10728
ENSG00000135299	22881	ANKRD6	140577	Ankrd6	-0.472862	-3.54262	0.000725115	0.00311499	-0.808364
ENSG00000135314	80759	KHDC1	433278	Khdc1c	-0.445929	-3.22763	0.00192989	0.00664038	-1.70938
ENSG00000135316	10492	SYNCRIP			-0.457927	-4.77542	1.00756e-05	0.000115383	3.20519
ENSG00000135317	57231	SNX14	244962	Snx14	-0.445974	-4.14738	9.63838e-05	0.000656212	1.07378
ENSG00000135324	112609	MRAP2	244958	Mrap2	-0.697828	-2.3905	0.0196301	0.0414698	-3.7894
ENSG00000135333	2045	EPHA7	13841	Epha7	-0.424024	-2.56766	0.0124657	0.028803	-3.3907
ENSG00000135334	55122	AKIRIN2	433693	Akirin2	-0.28347	-3.16894	0.00230217	0.00763962	-1.87062
ENSG00000135336	23595	ORC3	50793	Orc3	-0.710089	-8.05738	1.84278e-11	2.51674e-08	15.8438
ENSG00000135346	1081	CGA	12640	Cga	0.353226	2.80364	0.00659636	0.0173607	-2.82381
ENSG00000135363	4005	LMO2	16909	Lmo2	-0.367323	-2.64732	0.0100956	0.024349	-3.20381
ENSG00000135372	55226	NAT10	98956	Nat10	-0.193282	-3.05059	0.0032659	0.0100454	-2.18908
ENSG00000135373	26298	EHF	13661	Ehf	0.375252	3.11294	0.00271916	0.00870329	-2.02243
ENSG00000135387	4076	CAPRIN1	53872	Caprin1	-0.283865	-3.44902	0.000975302	0.00391501	-1.08222
ENSG00000135390	517	ATP5MC2			-0.24302	-3.05968	0.00318025	0.00982918	-2.16494
ENSG00000135392	85406	DNAJC14			-0.238307	-4.25993	6.50258e-05	0.000481454	1.44369
ENSG00000135406	5630	PRPH	19132	Prph	0.384009	3.96416	0.000180821	0.00106416	0.484121
ENSG00000135407	10677	AVIL	11567	Avil	0.258002	3.73635	0.000387107	0.0019089	-0.226026
ENSG00000135409	269	AMHR2			0.283351	3.29439	0.00157536	0.00568266	-1.52338
ENSG00000135413	90070	LACRT			0.348802	4.2693	6.29149e-05	0.000468931	1.47474
ENSG00000135423	27165	GLS2			-0.987071	-6.01452	8.26326e-08	3.77356e-06	7.78386
ENSG00000135424	3679	ITGA7			0.261313	2.60171	0.0113968	0.0268477	-3.31138
ENSG00000135437	5959	RDH5			0.400224	4.32539	5.16005e-05	0.000399072	1.66139
ENSG00000135439	116986	AGAP2	216439	Agap2	-0.675937	-4.89096	6.55047e-06	8.44558e-05	3.61362
ENSG00000135441	2647	BLOC1S1			-0.227685	-3.40294	0.00112661	0.00437162	-1.21515
ENSG00000135443	3891	KRT85	53622	Gm49425	0.216609	2.60371	0.0113367	0.0267322	-3.30669
ENSG00000135447	5502	PPP1R1A			-0.914289	-5.21214	1.93738e-06	3.34399e-05	4.77182
ENSG00000135451	10024	TROAP	78733	Troap	0.317302	2.7363	0.0079387	0.0201281	-2.98965
ENSG00000135454	2583	B4GALNT1	14421	B4galnt1	-0.77843	-4.82236	8.46301e-06	0.000102426	3.37056
ENSG00000135469	93058	COQ10A			-0.382227	-5.46543	7.26853e-07	1.63008e-05	5.70621
ENSG00000135472	23017	FAIM2	72393	Faim2	-0.324927	-3.21107	0.00202877	0.00691326	-1.75509
ENSG00000135486	3178	HNRNPA1			-0.119619	-2.68889	0.00902898	0.022259	-3.10447
ENSG00000135502	65012	SLC26A10			0.252475	2.73952	0.00786914	0.0199926	-2.98178
ENSG00000135503	91	ACVR1B	11479	Acvr1b	-0.266514	-2.87485	0.0054065	0.0148441	-2.64503
ENSG00000135517	4284	MIP			0.206104	2.64322	0.0102067	0.0245759	-3.21354
ENSG00000135541	54806	AHI1			-0.400305	-3.5532	0.000701022	0.00303415	-0.777095
ENSG00000135547	23493	HEY2	15214	Hey2	-0.374454	-2.61945	0.0108737	0.0258298	-3.26972
ENSG00000135549	5570	PKIB	18768	Pkib	-0.826405	-4.75067	1.10431e-05	0.000122939	3.11828
ENSG00000135569	9038	TAAR5	215854	Taar5	0.221274	2.64146	0.0102547	0.0246708	-3.21771
ENSG00000135596	64780	MICAL1	171580	Mical1	0.264897	2.41118	0.0186369	0.0397384	-3.74409
ENSG00000135597	85021	REPS1	19707	Reps1	-0.287262	-4.27097	6.2545e-05	0.000467035	1.48029
ENSG00000135624	10574	CCT7	12468	Cct7	-0.443825	-3.61423	0.000576238	0.00260901	-0.595511
ENSG00000135625	1961	EGR4	13656	Egr4	1.29025	4.68618	1.40094e-05	0.000148414	2.89289
ENSG00000135631	26056	RAB11FIP5	52055	Rab11fip5	-0.582986	-4.81928	8.56043e-06	0.000103307	3.35971
ENSG00000135637	84865	CCDC142	243510	Ccdc142	-0.425323	-4.53924	2.39623e-05	0.000221412	2.38513
ENSG00000135638	2016	EMX1	13796	Emx1	0.268353	3.28405	0.00162593	0.00581094	-1.55236
ENSG00000135655	9958	USP15	14479	Usp15	-0.326439	-3.28498	0.00162132	0.00579651	-1.54976
ENSG00000135678	1368	CPM	70574	Cpm	0.437484	2.48286	0.0155324	0.0344235	-3.58449
ENSG00000135702	23563	CHST5			-0.709422	-6.02529	7.91382e-08	3.64706e-06	7.8252
ENSG00000135709	9764	KIAA0513	234797	6430548M08Rik	-0.661445	-4.81888	8.57334e-06	0.000103307	3.35828
ENSG00000135736	92922	CCDC102A	234582	Ccdc102a	0.321867	3.57769	0.000648147	0.00285499	-0.704487
ENSG00000135749	80003	PCNX2	270109	Pcnx2	-0.549204	-4.44634	3.35086e-05	0.000283304	2.06845
ENSG00000135766	54583	EGLN1	112405	Egln1	-0.403085	-4.84254	7.84974e-06	9.68071e-05	3.44192
ENSG00000135775	22796	COG2	76332	Cog2	-0.203796	-2.6863	0.00909219	0.0223657	-3.11068
ENSG00000135776	23456	ABCB10	56199	Abcb10	-0.522823	-4.0829	0.000120472	0.000782891	0.864463
ENSG00000135778	84284	NTPCR	66566	Ntpcr	-0.309111	-4.51998	2.56935e-05	0.000232492	2.31921
ENSG00000135823	10228	STX6	58244	Stx6	-0.448642	-5.15862	2.3783e-06	3.85767e-05	4.57663
ENSG00000135824	85397	RGS8	67792	Rgs8	-0.816588	-4.48817	2.88236e-05	0.000253042	2.21063
ENSG00000135828	6041	RNASEL	24014	Rnasel	-0.658547	-4.575	2.10421e-05	0.000201986	2.50797
ENSG00000135829	1660	DHX9	13211	Dhx9	-0.1923	-2.40774	0.0187992	0.0400209	-3.75166
ENSG00000135835	57710	KIAA1614	207792	BC034090	0.292283	4.55549	2.25891e-05	0.000213053	2.4409
ENSG00000135845	5279	PIGC	67292	Pigc	-0.518816	-5.54377	5.35042e-07	1.30609e-05	5.99857
ENSG00000135898	9290	GPR55	227326	Gpr55	0.273531	2.49134	0.0151978	0.033816	-3.56535
ENSG00000135900	65080	MRPL44	69163	Mrpl44	-0.896641	-4.77947	9.9256e-06	0.00011442	3.2194
ENSG00000135903	5077	PAX3	18505	Pax3	0.247567	3.4065	0.00111417	0.00433582	-1.20492
ENSG00000135916	81618	ITM2C	64294	Itm2c	-0.358595	-3.25551	0.00177357	0.00623349	-1.63203
ENSG00000135924	3300	DNAJB2	56812	Dnajb2	0.435595	3.55132	0.000705242	0.00304652	-0.782649
ENSG00000135926	64114	TMBIM1	69660	Tmbim1	0.419642	2.97991	0.00400872	0.0117496	-2.37493
ENSG00000135930	9470	EIF4E2	26987	Eif4e2	-0.617949	-4.89153	6.53644e-06	8.43288e-05	3.61566
ENSG00000135932	51719	CAB39	12283	Cab39	-0.61753	-4.45794	3.21401e-05	0.000274775	2.1078
ENSG00000135940	1329	COX5B		Cox5b-ps	-0.44195	-6.55554	9.22559e-09	8.97646e-07	9.88357
ENSG00000135945	51455	REV1	56210	Rev1	-0.697733	-6.39526	1.77369e-08	1.41747e-06	9.2572
ENSG00000135956	55654	TMEM127	69470	Tmem127	-0.18204	-2.67058	0.00948527	0.0231572	-3.14836
ENSG00000135960	10913	EDAR	13608	Edar	0.373517	4.12091	0.00010565	0.000706685	0.987617
ENSG00000135968	9648	GCC2	70297	Gcc2	-0.432126	-4.64816	1.61082e-05	0.000165343	2.76073
ENSG00000135972	64965	MRPS9	69527	Mrps9	-0.668881	-5.87414	1.44878e-07	5.44348e-06	7.24677
ENSG00000135973	11250	GPR45	93690	Gpr45	0.236967	3.49564	0.000841911	0.00350026	-0.94644
ENSG00000136002	50649	ARHGEF4			-0.460187	-5.24854	1.68449e-06	2.9889e-05	4.90502
ENSG00000136003	23479	ISCU			-0.821339	-6.14034	4.98154e-08	2.76313e-06	8.26821
ENSG00000136010	160428	ALDH1L2	216188	Aldh1l2	0.265162	3.80719	0.00030631	0.00158825	-0.00803983
ENSG00000136011	55576	STAB2	192188	Stab2	0.403303	3.24965	0.00180539	0.00631229	-1.64832
ENSG00000136014	84101	USP44	327799	Usp44	0.455133	4.72862	1.19806e-05	0.000131272	3.04107
ENSG00000136021	55681	SCYL2			-0.437067	-3.90084	0.000223971	0.0012479	0.284078
ENSG00000136040	10154	PLXNC1	54712	Plxnc1	-0.60621	-3.63167	0.00054465	0.00249289	-0.543225
ENSG00000136044	55198	APPL2	216190	Appl2	-0.511816	-3.01434	0.00362923	0.0108974	-2.28482
ENSG00000136045	11137	PWP1	103136	Pwp1	-0.274937	-2.67758	0.00930833	0.0228026	-3.1316
ENSG00000136052	84102	SLC41A2	338365	Slc41a2	-0.699117	-5.60039	4.28411e-07	1.10729e-05	6.21076
ENSG00000136059	50853	VILL	22351	Vill	-0.599833	-2.98163	0.00398898	0.0117003	-2.37046
ENSG00000136099	5100	PCDH8	18530	Pcdh8	-1.2989	-3.92324	0.000207679	0.00118175	0.354637
ENSG00000136100	51028	VPS36	70160	Vps36	-0.463219	-5.11504	2.80871e-06	4.39508e-05	4.41835
ENSG00000136104	79621	RNASEH2B	67153	Rnaseh2b	0.264094	2.54961	0.0130681	0.0299442	-3.43238
ENSG00000136108	26586	CKAP2	80986	Ckap2	-0.666259	-4.87719	6.89688e-06	8.7798e-05	3.56471
ENSG00000136110	11061	CNMD	16840	Cnmd	-0.469152	-4.20967	7.75691e-05	0.000552392	1.27781
ENSG00000136111	9882	TBC1D4	210789	Tbc1d4	-0.473431	-4.35271	4.68282e-05	0.000366669	1.75282
ENSG00000136143	8803	SUCLA2	20916	Sucla2	-0.841806	-5.21451	1.91985e-06	3.32163e-05	4.78047
ENSG00000136146	29079	MED4	67381	Med4	-0.425949	-3.49551	0.000842264	0.003501	-0.946828
ENSG00000136152	83548	COG3	338337	Cog3	-0.253702	-3.30855	0.00150846	0.0055054	-1.48355
ENSG00000136153	4008	LMO7	380928	Lmo7	-1.79636	-5.67914	3.14111e-07	8.96017e-06	6.50714
ENSG00000136156	9445	ITM2B	16432	Itm2b	-0.284055	-3.59507	0.000612942	0.00273528	-0.652748
ENSG00000136167	3936	LCP1	18826	Lcp1	0.450233	3.54477	0.000720149	0.00309961	-0.802006
ENSG00000136193	9805	SCRN1	69938	Scrn1	-0.256611	-3.31418	0.00148263	0.00543084	-1.4677
ENSG00000136197	79020	C7orf25	105351	AW209491	-0.298486	-3.48265	0.00087721	0.00361419	-0.984378
ENSG00000136231	10643	IGF2BP3	140488	Igf2bp3	0.387234	4.67364	1.46703e-05	0.000153718	2.84925
ENSG00000136238	5879	RAC1	19353	Rac1	-0.097438	-2.40431	0.0189617	0.0403327	-3.75917
ENSG00000136243	11097	NUP42	231042	Nupl2	-0.241701	-2.89587	0.0050952	0.0141858	-2.5916
ENSG00000136247	55146	ZDHHC4	72881	Zdhhc4	-0.651168	-4.9566	5.11927e-06	6.99437e-05	3.84771
ENSG00000136250	313	AOAH	27052	Aoah	-0.878873	-4.13567	0.000100384	0.000677262	1.03561
ENSG00000136261	28969	BZW2	66912	Bzw2	-0.388015	-3.47148	0.000908713	0.00370392	-1.01696
ENSG00000136267	1607	DGKB	217480	Dgkb	-1.86562	-5.40204	9.30359e-07	1.93359e-05	5.47077
ENSG00000136270	9238	TBRG4	21379	Tbrg4	-0.269555	-3.43813	0.0010092	0.00401994	-1.11373
ENSG00000136275	80099	PKD1L1-AS1			0.261354	3.46712	0.000921299	0.00373847	-1.02965
ENSG00000136280	83605	CCM2	216527	Ccm2	-0.311133	-3.11578	0.00269641	0.00865526	-2.01478
ENSG00000136286	64005	MYO1G	246177	Myo1g	0.421748	4.22998	7.22421e-05	0.000522025	1.3447
ENSG00000136305	27141	CIDEB			0.430445	3.27592	0.00166676	0.00592322	-1.57511
ENSG00000136367	85446	ZFHX2	239102	Zfhx2	0.314859	3.74856	0.00037186	0.00184819	-0.188637
ENSG00000136378	11173	ADAMTS7	108153	Adamts7	0.362794	3.39165	0.00116693	0.00449863	-1.24754
ENSG00000136379	58489	ABHD17C	70178	Abhd17c	-0.740433	-4.99893	4.36392e-06	6.22415e-05	3.99938
ENSG00000136381	3658	IREB2	64602	Ireb2	-0.814578	-4.92535	5.7578e-06	7.65894e-05	3.73608
ENSG00000136383	57538	ALPK3	116904	Alpk3	0.34404	3.28843	0.0016043	0.00575519	-1.54008
ENSG00000136404	53346	TM6SF1	107769	Tm6sf1	-0.923498	-4.01498	0.000152088	0.000934097	0.646079
ENSG00000136436	10241	CALCOCO2	76815	Calcoco2	0.352435	2.60591	0.011271	0.0266166	-3.30154
ENSG00000136449	84073	MYCBPAP	104601	Mycbpap	0.342164	3.16897	0.0023019	0.00763962	-1.87051
ENSG00000136463	51204	TACO1	70207	Taco1	-0.472922	-4.83678	8.02014e-06	9.82623e-05	3.42154
ENSG00000136487	2689	GH2	14599	Gh	0.384751	3.67223	0.000477462	0.00224979	-0.421023
ENSG00000136490	80774	LIMD2	67803	Limd2	0.290706	2.97115	0.00411103	0.0119884	-2.39774
ENSG00000136504	11143	KAT7	217127	Kat7	-0.304245	-4.10782	0.000110543	0.000733516	0.945141
ENSG00000136521	4711	NDUFB5	66046	Ndufb5	-0.662594	-5.54023	5.42525e-07	1.31163e-05	5.98531
ENSG00000136522	57129	MRPL47	74600	Mrpl47	-0.539273	-5.21836	1.89166e-06	3.27849e-05	4.79456
ENSG00000136531	6326	SCN2A	110876	Scn2a	-1.00367	-5.44276	7.94028e-07	1.73506e-05	5.62189
ENSG00000136536	64844	MARCHF7	57438	Marchf7	-0.460463	-5.67316	3.21615e-07	9.09673e-06	6.48459
ENSG00000136542	11227	GALNT5	241391	Galnt5	0.453116	4.16663	9.01441e-05	0.000622356	1.13664
ENSG00000136560	10010	TANK	21353	Tank	-0.570493	-5.14907	2.46669e-06	3.97731e-05	4.5419
ENSG00000136573	640	BLK			0.288162	4.18819	8.36156e-05	0.00058592	1.20727
ENSG00000136574	2626	GATA4			0.242134	2.74956	0.00765594	0.0195863	-2.95723
ENSG00000136603	6498	SKIL	20482	Skil	-0.613379	-3.87761	0.000242151	0.00132796	0.211197
ENSG00000136630	3142	HLX	15284	Hlx	0.280122	3.3485	0.00133397	0.00499439	-1.37062
ENSG00000136631	11311	VPS45	22365	Vps45	-0.222543	-2.65629	0.00985613	0.023886	-3.18248
ENSG00000136643	26750	RPS6KC1	320119	Rps6kc1	-0.287869	-4.10875	0.00011019	0.000731899	0.94814
ENSG00000136682	150472	CBWD2			-0.993473	-4.89614	6.42439e-06	8.32398e-05	3.63207
ENSG00000136689	3557	IL1RN	16181	Il1rn	0.381383	3.87419	0.000244943	0.00133935	0.200493
ENSG00000136694	27179	IL36A	54448	Il1f6	0.35058	3.04487	0.00332092	0.0101765	-2.20425
ENSG00000136695	26525	IL36RN	54450	Il1f5	0.263321	3.52873	0.000757932	0.00322706	-0.849309
ENSG00000136698	55997	CFC1	12627	Cfc1	-0.659949	-4.38269	4.2086e-05	0.000337812	1.85346
ENSG00000136710	84317	CCDC115	69668	Ccdc115	-0.580039	-6.78672	3.57589e-09	5.41465e-07	10.7921
ENSG00000136718	92856	IMP4	27993	Imp4	-0.332106	-4.64344	1.63894e-05	0.000167547	2.74436
ENSG00000136731	56886	UGGT1	320011	Uggt1	-0.2063	-2.75516	0.00753943	0.0193445	-2.94351
ENSG00000136738	8027	STAM	20844	Stam	-0.370588	-2.88034	0.00532346	0.0146822	-2.63109
ENSG00000136750	2572	GAD2	14417	Gad2	-0.713037	-4.38077	4.23747e-05	0.000339318	1.84702
ENSG00000136754	10006	ABI1	11308	Abi1	-0.546507	-4.68247	1.42016e-05	0.000149662	2.87999
ENSG00000136758	10730	YME1L1	27377	Yme1l1	-0.320273	-5.58891	4.48187e-07	1.14748e-05	6.16767
ENSG00000136783	25934	NIPSNAP3A	66536	Nipsnap3b	-0.410349	-2.67648	0.00933602	0.0228566	-3.13425
ENSG00000136802	56262	LRRC8A	241296	Lrrc8a	0.376039	4.12668	0.000103559	0.000695885	1.00638
ENSG00000136807	1025	CDK9	107951	Cdk9	-0.553632	-5.33039	1.22834e-06	2.37838e-05	5.2059
ENSG00000136810	7295	TXN	22166	Txn1	-0.663765	-6.08849	6.1386e-08	3.11399e-06	8.06829
ENSG00000136813	23392	ECPAS	230249	Ecpas	-0.919552	-5.58749	4.50682e-07	1.14889e-05	6.16237
ENSG00000136819	51759	C9orf78	227707	BC005624	-0.314998	-4.12618	0.000103738	0.00069686	1.00476
ENSG00000136827	1861	TOR1A	30931	Tor1a	-0.397819	-6.5783	8.40575e-09	8.56292e-07	9.97276
ENSG00000136830	64855	NIBAN2	227737	Niban2	0.456069	3.4685	0.000917282	0.00372679	-1.02562
ENSG00000136842	7111	TMOD1	21916	Tmod1	-0.762245	-6.06395	6.77547e-08	3.31383e-06	7.97382
ENSG00000136854	6812	STXBP1	20910	Stxbp1	-0.715713	-6.93261	1.96121e-09	3.72611e-07	11.3681
ENSG00000136868	1317	SLC31A1	20529	Slc31a1	-0.205035	-2.33245	0.0226761	0.0465709	-3.91486
ENSG00000136875	9128	PRPF4	70052	Prpf4	-0.161935	-2.39804	0.0192627	0.0408493	-3.77292
ENSG00000136888	9550	ATP6V1G1	66290	Atp6v1g1	-0.239865	-2.71557	0.0083997	0.0210112	-3.04005
ENSG00000136891	54881	TEX10	269536	Tex10	-0.448428	-4.77417	1.01226e-05	0.000115697	3.20077
ENSG00000136897	54534	MRPL50	28028	Mrpl50	-0.471527	-3.80254	0.000311079	0.0016076	-0.0224384
ENSG00000136929	55363	HEMGN	93966	Hemgn	0.330364	3.89856	0.000225691	0.00125592	0.276931
ENSG00000136930	5695	PSMB7	19177	Psmb7	-0.648955	-5.79429	1.99075e-07	6.68195e-06	6.94295
ENSG00000136933	10244	RABEPK	227746	Rabepk	-0.591251	-6.7773	3.71718e-09	5.50506e-07	10.755
ENSG00000136936	7507	XPA	22590	Xpa	-0.56104	-6.00454	8.6008e-08	3.86816e-06	7.74555
ENSG00000136937	4686	NCBP1	433702	Ncbp1	-0.454966	-2.7388	0.00788469	0.0200239	-2.98355
ENSG00000136938	10541	ANP32B	67628	Anp32b	0.503148	3.39912	0.00114011	0.00441298	-1.22613
ENSG00000136942	11224	RPL35		Gm2000	-0.191977	-3.23869	0.00186636	0.00646627	-1.67874
ENSG00000136944	4010	LMX1B	16917	Lmx1b	0.311447	2.57352	0.0122755	0.0284615	-3.37711
ENSG00000136950	81873	ARPC5L	74192	Arpc5l	-0.618646	-5.2263	1.83486e-06	3.20747e-05	4.82359
ENSG00000136982	79075	DSCC1	72107	Dscc1	0.241999	3.69232	0.000447179	0.00213204	-0.360152
ENSG00000136986	79139	DERL1	67819	Derl1	-0.480053	-4.14208	9.81748e-05	0.000664845	1.0565
ENSG00000137038	90871	DMAC1	66928	Dmac1	-0.417495	-4.23057	7.20915e-05	0.000521311	1.34666
ENSG00000137040	26953	RANBP6	240614	Ranbp6	-0.315292	-3.06054	0.0031723	0.00981239	-2.16266
ENSG00000137055	9373	PLAA	18786	Plaa	-0.657904	-5.73541	2.51442e-07	7.82236e-06	6.71976
ENSG00000137070	3590	IL11RA	100042555	Gm13305	-0.227117	-2.62885	0.0106052	0.0253475	-3.24754
ENSG00000137075	152006	RNF38	73469	Rnf38	-0.378262	-5.01524	4.10291e-06	5.94799e-05	4.05799
ENSG00000137076	7094	TLN1	21894	Tln1	-0.760867	-5.1583	2.38116e-06	3.85795e-05	4.57548
ENSG00000137078	27240	SIT1	54390	Sit1	0.216461	2.5137	0.014346	0.0322695	-3.51462
ENSG00000137080	3452	IFNA21	15968	Ifna5	0.221181	3.08371	0.00296389	0.00931343	-2.10088
ENSG00000137094	25822	DNAJB5	56323	Dnajb5	0.361532	2.69473	0.00888764	0.0219814	-3.09041
ENSG00000137100	11258	DCTN3	53598	Dctn3	-0.633603	-5.10152	2.95727e-06	4.56371e-05	4.36932
ENSG00000137101	971	CD72	12517	Cd72	0.242153	3.29472	0.00157374	0.00567882	-1.52243
ENSG00000137103	51754	TMEM8B	242409	Tmem8b	-0.1832	-2.39449	0.0194352	0.0411443	-3.78069
ENSG00000137133	84681	HINT2	68917	Hint2	-0.306149	-5.26632	1.57303e-06	2.83735e-05	4.97023
ENSG00000137142	347252	IGFBPL1	75426	Igfbpl1	-0.450299	-3.14923	0.00244156	0.00800943	-1.92427
ENSG00000137145	55667	DENND4C	329877	Dennd4c	-0.349139	-5.34717	1.1511e-06	2.25946e-05	5.2678
ENSG00000137166	116113	FOXP4	74123	Foxp4	0.208615	2.36001	0.0211813	0.044049	-3.85562
ENSG00000137168	51645	PPIL1	68816	Ppil1	-0.789399	-4.05201	0.000133974	0.000850601	0.764877
ENSG00000137171	89953	KLC4	74764	Klc4	0.291986	4.19177	8.25793e-05	0.000580072	1.21898
ENSG00000137185	7746	ZSCAN9			0.328703	3.77479	0.000341023	0.00172516	-0.10805
ENSG00000137193	5292	PIM1	18712	Pim1	0.295341	2.93866	0.00451191	0.012918	-2.48187
ENSG00000137200	23070	CMTR1	74157	Cmtr1	-0.236764	-3.73465	0.000389271	0.00191676	-0.231213
ENSG00000137204	10864	SLC22A7	108114	Slc22a7	0.321662	3.93421	0.00020013	0.00114827	0.389245
ENSG00000137207	25844	YIPF3	28064	Yipf3	-0.462164	-4.8728	7.01099e-06	8.8827e-05	3.54914
ENSG00000137210	81853	TMEM14B			-1.2378	-6.66877	5.8036e-09	6.84595e-07	10.3278
ENSG00000137216	55362	TMEM63B	224807	Tmem63b	0.198738	2.48023	0.0156376	0.0345959	-3.59042
ENSG00000137225	11131	CAPN11	268958	Capn11	0.195682	3.00729	0.0037041	0.0110678	-2.30333
ENSG00000137261	9856	KIAA0319	210108	D130043K22Rik	-0.6188	-4.16164	9.17235e-05	0.000631312	1.12032
ENSG00000137266	63027	SLC22A23	73102	Slc22a23	0.262207	2.81161	0.0064521	0.0170579	-2.80397
ENSG00000137267	7280	TUBB2A	22151	Tubb2a	-0.263756	-2.76984	0.00724168	0.0187167	-2.90746
ENSG00000137274	670	BPHL	68021	Bphl	-0.521014	-4.38412	4.18705e-05	0.000336484	1.8583
ENSG00000137288	84300	UQCC2	67267	Uqcc2	-0.487753	-4.59935	1.92556e-05	0.000188981	2.59187
ENSG00000137310	6941	TCF19			0.203532	2.47959	0.0156633	0.0346365	-3.59186
ENSG00000137337	9656	MDC1			-0.287137	-3.22334	0.00195502	0.00670734	-1.72122
ENSG00000137364	7172	TPMT	22017	Tpmt	-0.44753	-4.45806	3.21268e-05	0.000274775	2.10819
ENSG00000137393	255488	RNF144B	218215	Rnf144b	0.419132	3.09193	0.00289306	0.00912503	-2.07887
ENSG00000137409	23787	MTCH1	56462	Mtch1	-0.330251	-3.76024	0.000357821	0.00179428	-0.152818
ENSG00000137413	129685	TAF8	63856	Taf8	0.299348	4.15963	9.23663e-05	0.000634436	1.11377
ENSG00000137414	51439	FAM8A1	97863	Fam8a1	-0.308132	-4.88224	6.76764e-06	8.68112e-05	3.58267
ENSG00000137440	9982	FGFBP1	14181	Fgfbp1	0.329057	3.14894	0.00244365	0.0080138	-1.92505
ENSG00000137441	83888	FGFBP2			0.799213	2.51632	0.0142491	0.0320952	-3.50865
ENSG00000137460	85462	FHDC1	229474	Fhdc1	-0.312252	-2.4156	0.0184305	0.0393941	-3.73436
ENSG00000137486	408	ARRB1	109689	Arrb1	-0.396969	-4.46681	3.11306e-05	0.000268497	2.13793
ENSG00000137492	5612	THAP12			-0.258471	-3.76677	0.000350191	0.001764	-0.132752
ENSG00000137496	10068	IL18BP	16068	Il18bp	0.280454	4.00656	0.000156526	0.000955233	0.61915
ENSG00000137500	60492	CCDC90B	66365	Ccdc90b	-0.348971	-3.29976	0.00154966	0.00561204	-1.50828
ENSG00000137513	79731	NARS2	244141	Nars2	-0.34302	-2.76619	0.00731461	0.0188761	-2.91643
ENSG00000137547	29088	MRPL15	27395	Mrpl15	-1.0285	-7.31367	4.05586e-10	1.48716e-07	12.8795
ENSG00000137558	51050	PI15	94227	Pi15	0.301676	2.86676	0.00553092	0.0151054	-2.66552
ENSG00000137563	8836	GGH	14590	Ggh	-1.22355	-6.42433	1.5758e-08	1.30597e-06	9.37054
ENSG00000137573	23213	SULF1	240725	Sulf1	-0.41198	-2.38306	0.0199994	0.0421137	-3.80564
ENSG00000137575	6386	SDCBP	53378	Sdcbp	-0.512584	-5.57286	4.77336e-07	1.20163e-05	6.10751
ENSG00000137634	54827	NXPE4	244853	Nxpe4	0.464517	3.43668	0.0010138	0.00403469	-1.11792
ENSG00000137673	4316	MMP7	17393	Mmp7	0.292039	4.16089	9.19609e-05	0.00063265	1.1179
ENSG00000137674	9313	MMP20	30800	Mmp20	0.251958	3.10925	0.00274894	0.00878186	-2.03235
ENSG00000137692	84259	DCUN1D5	76863	Dcun1d5	-0.361678	-2.78817	0.00688486	0.017974	-2.8622
ENSG00000137699	23650	TRIM29	72169	Trim29	0.324338	3.19736	0.00211415	0.0071582	-1.79279
ENSG00000137709	25833	POU2F3	18988	Pou2f3	0.166321	2.61592	0.0109761	0.026024	-3.27804
ENSG00000137713	5519	PPP2R1B	73699	Ppp2r1b	0.343199	3.31858	0.00146274	0.00537262	-1.45529
ENSG00000137714	2230	FDX1	14148	Fdx1	-0.627316	-4.246	6.82909e-05	0.000499749	1.3976
ENSG00000137720	64776	C11orf1	68721	1110032A03Rik	-0.91002	-7.29195	4.43802e-10	1.56802e-07	12.7931
ENSG00000137727	57569	ARHGAP20	244867	Arhgap20	-1.28003	-4.3972	3.99609e-05	0.000324505	1.90232
ENSG00000137731	486	FXYD2	11936	Fxyd2	0.38133	3.65681	0.000502019	0.00234194	-0.467589
ENSG00000137745	4322	MMP13	17386	Mmp13	0.185675	2.65617	0.00985935	0.0238909	-3.18277
ENSG00000137747	84000	TMPRSS13	214531	Tmprss13	0.503345	3.91817	0.000211263	0.00119479	0.338647
ENSG00000137760	91801	ALKBH8	67667	Alkbh8	-0.277452	-2.77277	0.00718345	0.0185972	-2.90023
ENSG00000137764	5607	MAP2K5	23938	Map2k5	-0.473	-4.17485	8.75982e-05	0.000608534	1.16355
ENSG00000137767	58472	SQOR	59010	Sqor	0.364887	2.40868	0.0187548	0.0399517	-3.74959
ENSG00000137770	51496	CTDSPL2	329506	Ctdspl2	-0.960426	-5.06949	3.34026e-06	5.04269e-05	4.2535
ENSG00000137802	23005	MAPKBP1	26390	Mapkbp1	0.293223	2.39138	0.0195871	0.0414092	-3.78748
ENSG00000137806	51103	NDUFAF1	69702	Ndufaf1	-0.802084	-7.22762	5.79373e-10	1.82312e-07	12.5375
ENSG00000137812	57082	KNL1	76464	Knl1	0.328135	4.01773	0.000150669	0.000929063	0.654859
ENSG00000137814	55142	HAUS2	66296	Haus2	0.359262	3.21059	0.0020317	0.00692208	-1.75641
ENSG00000137815	23168	RTF1	76246	Rtf1	-0.618344	-5.64971	3.52788e-07	9.64016e-06	6.39623
ENSG00000137817	56965	PARP6	67287	Parp6	-0.194602	-2.73786	0.00790483	0.0200599	-2.98583
ENSG00000137821	54839	LRRC49	102747	Lrrc49	-0.818803	-5.74697	2.40192e-07	7.58576e-06	6.7635
ENSG00000137822	27229	TUBGCP4	51885	Tubgcp4	-0.880452	-4.51348	2.63057e-05	0.000236505	2.29697
ENSG00000137825	3706	ITPKA	228550	Itpka	-0.610641	-3.65949	0.000497666	0.00232594	-0.459505
ENSG00000137831	55075	UACA	72565	Uaca	0.360776	3.85811	0.000258488	0.00139339	0.15026
ENSG00000137843	56924	PAK6	214230	Pak6	-0.462566	-4.05075	0.000134558	0.000852697	0.760802
ENSG00000137860	9153	SLC28A2	269346	Slc28a2	0.192744	2.39021	0.0196446	0.0414917	-3.79004
ENSG00000137868	64220	STRA6			0.211798	2.46008	0.0164647	0.0360259	-3.63564
ENSG00000137869	1588	CYP19A1	13075	Cyp19a1	0.246382	2.78878	0.0068732	0.0179509	-2.86068
ENSG00000137871	54816	ZNF280D	235469	Zfp280d	-0.340852	-2.31309	0.0237819	0.0485055	-3.95613
ENSG00000137876	51187	RSL24D1	225215	Rsl24d1	-0.522681	-3.19878	0.0021052	0.00713507	-1.7889
ENSG00000137880	2644	GCHFR	320415	Gchfr	-0.389318	-2.80871	0.00650425	0.0171721	-2.8112
ENSG00000137942	54874	FNBP1L	214459	Fnbp1l	-0.62324	-3.34152	0.00136299	0.00507546	-1.3904
ENSG00000137944	56267	KYAT3	229905	Kyat3	-0.544298	-3.40448	0.00112122	0.00435661	-1.21074
ENSG00000137947	2959	GTF2B	229906	Gtf2b	-0.416489	-3.27236	0.00168493	0.00597471	-1.58505
ENSG00000137948	676	BRDT	114642	Brdt	0.236045	2.67789	0.00930074	0.0227951	-3.13088
ENSG00000137965	10561	IFI44	99899	Ifi44	-0.448549	-2.6814	0.00921303	0.0226215	-3.12244
ENSG00000137968	204962	SLC44A5	242259	Slc44a5	0.285906	2.91584	0.00481477	0.0135919	-2.54054
ENSG00000137975	9635	CLCA2	229933	Clca2	0.203952	2.30224	0.0244217	0.0496395	-3.97911
ENSG00000137992	1629	DBT	13171	Dbt	0.296752	3.18613	0.00218665	0.00733703	-1.8236
ENSG00000137996	8634	RTCA	66368	Rtca	-1.19933	-6.36359	2.01744e-08	1.49547e-06	9.13384
ENSG00000138002	26160	IFT172	67661	Ift172	-0.18444	-2.80684	0.00653805	0.0172391	-2.81585
ENSG00000138018	85465	SELENOI	28042	Selenoi	-0.632442	-5.37112	1.04905e-06	2.09592e-05	5.35629
ENSG00000138028	10669	CGREF1	68567	Cgref1	-0.904564	-5.57052	4.81759e-07	1.20974e-05	6.09871
ENSG00000138031	109	ADCY3	104111	Adcy3	-1.02709	-5.00808	4.21561e-06	6.05551e-05	4.03224
ENSG00000138035	87178	PNPT1	71701	Pnpt1	0.381435	2.52048	0.0140968	0.0318089	-3.49919
ENSG00000138036	51626	DYNC2LI1	213575	Dync2li1	-0.899331	-6.57214	8.62044e-09	8.56314e-07	9.94859
ENSG00000138039	3973	LHCGR	16867	Lhcgr	0.228773	3.56291	0.000679571	0.00296295	-0.748327
ENSG00000138069	5861	RAB1A	19324	Rab1a	-0.49935	-4.38629	4.15483e-05	0.000334964	1.86559
ENSG00000138071	10097	ACTR2	66713	Actr2	-1.04537	-6.60581	7.51097e-09	8.00336e-07	10.0806
ENSG00000138078	9581	PREPL	213760	Prepl	-0.780947	-7.20244	6.43066e-10	1.93294e-07	12.4374
ENSG00000138079	6519	SLC3A1	20532	Slc3a1	-0.876119	-3.45016	0.000971785	0.003904	-1.07888
ENSG00000138080	11117	EMILIN1	100952	Emilin1	0.285326	2.3276	0.0229489	0.0470424	-3.92523
ENSG00000138081	80204	FBXO11	225055	Fbxo11	-0.446396	-4.23859	7.00929e-05	0.000511265	1.3731
ENSG00000138083	6496	SIX3	20473	Six3	-0.599201	-4.31997	5.26007e-05	0.000405406	1.64331
ENSG00000138085	51374	ATRAID	381629	Atraid	-0.359096	-4.0785	0.000122313	0.000792298	0.850243
ENSG00000138095	10128	LRPPRC	72416	Lrpprc	-0.646607	-5.31356	1.31094e-06	2.46739e-05	5.14387
ENSG00000138109	1559	CYP2C9			0.309638	3.11556	0.00269814	0.00865803	-2.01536
ENSG00000138134	57559	STAMBPL1	76630	Stambpl1	-1.01392	-5.73496	2.51888e-07	7.82236e-06	6.71807
ENSG00000138136	10660	LBX1	16814	Lbx1	0.208725	2.37959	0.0201735	0.0424307	-3.81319
ENSG00000138138	84896	ATAD1			-0.683223	-6.6821	5.49475e-09	6.84595e-07	10.3803
ENSG00000138160	3832	KIF11	16551	Kif11	-0.328949	-2.96229	0.00421694	0.0122388	-2.42075
ENSG00000138162	10579	TACC2	57752	Tacc2	-0.487805	-3.75561	0.000363318	0.00181695	-0.16701
ENSG00000138175	403	ARL3	56350	Arl3	-0.663143	-4.56371	2.19245e-05	0.000208371	2.46913
ENSG00000138182	9585	KIF20B	240641	Kif20b	-0.213096	-3.38946	0.00117493	0.00451993	-1.25382
ENSG00000138190	54536	EXOC6	107371	Exoc6	-0.744146	-4.87549	6.94087e-06	8.82464e-05	3.55868
ENSG00000138207	5950	RBP4	19662	Rbp4	-1.18877	-4.41754	3.71559e-05	0.000307051	1.97096
ENSG00000138246	23317	DNAJC13	235567	Dnajc13	-0.17149	-2.46045	0.0164489	0.036007	-3.6348
ENSG00000138279	310	ANXA7	11750	Anxa7	-0.605802	-7.08816	1.0318e-09	2.52357e-07	11.984
ENSG00000138311	22891	ZNF365	216049	Zfp365	-0.643077	-6.15075	4.77673e-08	2.68789e-06	8.3084
ENSG00000138315	170392	OIT3	18302	Oit3	0.331076	4.02008	0.000149463	0.000924743	0.662383
ENSG00000138346	1763	DNA2	327762	Dna2	0.380077	3.84913	0.000266367	0.00142442	0.122245
ENSG00000138356	316	AOX1	11761	Aox1	0.353635	3.67819	0.000468282	0.00221171	-0.402991
ENSG00000138363	471	ATIC	108147	Atic	-0.379872	-3.71677	0.000412801	0.00200758	-0.285796
ENSG00000138375	50485	SMARCAL1	54380	Smarcal1	-0.181485	-2.85609	0.00569911	0.0154495	-2.69247
ENSG00000138378	6775	STAT4	20849	Stat4	-0.632581	-3.53334	0.000746884	0.00319149	-0.835727
ENSG00000138380	79800	CARF	241066	Carf	-0.561308	-3.19848	0.00210707	0.00714021	-1.78972
ENSG00000138381	54529	ASNSD1		Gm28551	-0.405628	-3.38903	0.00117649	0.00452507	-1.25505
ENSG00000138382	29081	METTL5	75422	Mettl5	-0.498064	-5.54125	5.40363e-07	1.30913e-05	5.98913
ENSG00000138385	6741	SSB	20823	Ssb	-0.570957	-4.55924	2.22838e-05	0.00021102	2.45377
ENSG00000138395	65061	CDK15	271697	Cdk15	0.365575	3.35258	0.00131723	0.0049446	-1.35901
ENSG00000138400	130752	MDH1B	76668	Mdh1b	-0.52784	-3.26685	0.00171342	0.00605379	-1.60042
ENSG00000138430	29789	OLA1	67059	Ola1	-0.597156	-5.24246	1.72435e-06	3.0462e-05	4.88275
ENSG00000138433	9541	CIR1	66935	Cir1	-0.494177	-6.39288	1.79098e-08	1.42002e-06	9.2479
ENSG00000138434	6744	ITPRID2	70599	Itprid2	0.422904	3.55948	0.000687084	0.00298924	-0.758506
ENSG00000138439	150864	FAM117B	72750	Fam117b	-0.358502	-2.86432	0.005569	0.0151786	-2.67169
ENSG00000138442	55759	WDR12	57750	Wdr12	-0.375201	-4.93625	5.52663e-06	7.43493e-05	3.77499
ENSG00000138443	10152	ABI2	329165	Abi2	-0.504959	-5.89085	1.35538e-07	5.24923e-06	7.3105
ENSG00000138459	55032	SLC35A5	74102	Slc35a5	-0.430896	-3.1609	0.00235809	0.00779541	-1.89253
ENSG00000138472	9626	GUCA1C			0.383427	3.911	0.000216434	0.00121482	0.316055
ENSG00000138483	84692	CCDC54	69339	Ccdc54	0.230399	3.14341	0.00248424	0.00812177	-1.94007
ENSG00000138495	10063	COX17		Gm21987	-0.60681	-4.53548	2.42911e-05	0.000223582	2.37225
ENSG00000138594	29766	TMOD3	50875	Tmod3	-0.29364	-2.61356	0.0110449	0.0261656	-3.28358
ENSG00000138604	26035	GLCE	93683	Glce	-0.714951	-4.74074	1.14559e-05	0.00012692	3.0835
ENSG00000138606	90525	SHF	435684	Shf	-0.225018	-3.08514	0.00295143	0.00928298	-2.09704
ENSG00000138613	83464	APH1B	208117	Aph1b	-0.257427	-3.6751	0.000473019	0.00223094	-0.412339
ENSG00000138615	8483	CILP	214425	Cilp	0.308704	2.7695	0.00724837	0.0187291	-2.90828
ENSG00000138617	54956	PARP16	214424	Parp16	0.210481	2.83326	0.00607483	0.0162213	-2.74987
ENSG00000138623	8482	SEMA7A			0.357918	3.59687	0.000609386	0.00272285	-0.647357
ENSG00000138629	84993	UBL7			-0.337781	-4.3095	5.45875e-05	0.000418158	1.60839
ENSG00000138639	83478	ARHGAP24	231532	Arhgap24	-0.24039	-2.66286	0.00968411	0.0235428	-3.16682
ENSG00000138641	8916	HERC3	73998	Herc3	-0.256383	-3.03638	0.00340412	0.0103684	-2.22672
ENSG00000138642	55008	HERC6	67138	Herc6	-0.477592	-3.94127	0.000195408	0.00112983	0.411566
ENSG00000138646	51191	HERC5			0.27502	2.65091	0.00999918	0.0241629	-3.19529
ENSG00000138650	57575	PCDH10	18526	Pcdh10	-0.54951	-5.27063	1.54712e-06	2.79941e-05	4.98605
ENSG00000138653	64579	NDST4	64580	Ndst4	0.294935	2.80929	0.00649373	0.0171511	-2.80975
ENSG00000138660	55435	AP1AR	211556	Ap1ar	-1.00815	-5.43396	8.21707e-07	1.78131e-05	5.58921
ENSG00000138663	51138	COPS4	26891	Cops4	-0.904927	-5.71488	2.72725e-07	8.22218e-06	6.64212
ENSG00000138668	3184	HNRNPD	11991	Hnrnpd	-0.25732	-4.59922	1.9265e-05	0.000188981	2.59141
ENSG00000138669	5593	PRKG2	19092	Prkg2	0.245959	2.74911	0.0076655	0.019602	-2.95835
ENSG00000138675	2250	FGF5	14176	Fgf5	0.270482	2.5023	0.0147749	0.0330467	-3.54054
ENSG00000138686	55212	BBS7	71492	Bbs7	-0.894257	-5.52375	5.787e-07	1.37111e-05	5.92371
ENSG00000138688	84162	KIAA1109	229227	4932438A13Rik	-0.232034	-3.07301	0.00305849	0.0095499	-2.12945
ENSG00000138698	5910	RAP1GDS1	229877	Rap1gds1	-0.377903	-3.83945	0.000275116	0.00146035	0.0920993
ENSG00000138735	8654	PDE5A	242202	Pde5a	0.336252	3.07563	0.00303502	0.00949399	-2.12245
ENSG00000138738	11107	PRDM5	70779	Prdm5	0.222283	2.72215	0.00825077	0.0207314	-3.02408
ENSG00000138741	7222	TRPC3	22065	Trpc3	-0.897647	-3.62635	0.000554112	0.00252534	-0.559202
ENSG00000138744	27163	NAAA	67111	Naaa	-0.53869	-3.63301	0.000542299	0.00248323	-0.539212
ENSG00000138750	53371	NUP54	269113	Nup54	-0.251443	-2.60152	0.0114026	0.0268582	-3.31183
ENSG00000138755	4283	CXCL9	17329	Cxcl9	0.497188	3.97178	0.000176207	0.00104494	0.508302
ENSG00000138757	9908	G3BP2	23881	G3bp2	-0.91844	-4.99781	4.38249e-06	6.23298e-05	3.99534
ENSG00000138764	901	CCNG2	12452	Ccng2	-0.290693	-3.22742	0.00193112	0.00664234	-1.70996
ENSG00000138768	8615	USO1	56041	Uso1	-0.559559	-5.18892	2.11784e-06	3.55377e-05	4.68703
ENSG00000138769	8999	CDKL2	53886	Cdkl2	-0.510044	-3.30655	0.00151774	0.00553469	-1.48918
ENSG00000138777	27068	PPA2	74776	Ppa2	-0.372691	-4.94994	5.24938e-06	7.13342e-05	3.82387
ENSG00000138794	839	CASP6	12368	Casp6	-0.407799	-4.87918	6.84573e-06	8.73677e-05	3.57178
ENSG00000138796	3033	HADH	15107	Hadh	-0.262342	-3.37143	0.00124258	0.00471589	-1.30535
ENSG00000138801	9061	PAPSS1	23971	Papss1	-0.216452	-2.67671	0.00933027	0.0228453	-3.1337
ENSG00000138802	10427	SEC24B	99683	Sec24b	-0.354955	-3.72875	0.000396888	0.00194759	-0.249238
ENSG00000138813	84103	C4orf17	67741	4930579F01Rik	0.476442	4.04639	0.000136583	0.000862272	0.746803
ENSG00000138814	5530	PPP3CA	19055	Ppp3ca	-0.255321	-4.48182	2.94913e-05	0.00025778	2.189
ENSG00000138835	5998	RGS3	50780	Rgs3	0.469802	3.33122	0.00140698	0.00520579	-1.41959
ENSG00000139083	2120	ETV6	14011	Etv6	0.623405	6.29457	2.66994e-08	1.76295e-06	8.86542
ENSG00000139112	23710	GABARAPL1	57436	Gabarapl1	-1.07202	-6.38244	1.86861e-08	1.45308e-06	9.20725
ENSG00000139116	55605	KIF21A	16564	Kif21a	-0.505396	-4.50848	2.67856e-05	0.000239643	2.27989
ENSG00000139131	51067	YARS2	70120	Yars2	-0.382614	-3.42652	0.00104658	0.00412873	-1.14726
ENSG00000139144	5288	PIK3C2G	18705	Pik3c2g	0.341582	3.6539	0.000506787	0.00235763	-0.476365
ENSG00000139154	121536	AEBP2	11569	Aebp2	-0.294956	-2.65556	0.00987529	0.0239209	-3.1842
ENSG00000139163	55500	ETNK1	75320	Etnk1	-0.558639	-3.27302	0.00168153	0.00596727	-1.58319
ENSG00000139168	85437	ZCRB1	67197	Zcrb1	-0.164792	-2.61239	0.0110792	0.0262374	-3.28632
ENSG00000139173	84216	TMEM117	320709	Tmem117	0.25093	2.72186	0.0082573	0.0207452	-3.02479
ENSG00000139178	51279	C1RL			0.191298	2.50464	0.0146858	0.0328764	-3.53522
ENSG00000139180	4704	NDUFA9	66108	Ndufa9	-0.46878	-5.38544	9.92316e-07	2.01861e-05	5.4093
ENSG00000139182	9746	CLSTN3			-0.506722	-3.63774	0.000534051	0.0024562	-0.524993
ENSG00000139194	83758	RBP5			0.33143	3.43703	0.0010127	0.00403137	-1.11692
ENSG00000139200	196500	PIANP	319352	Pianp	-0.296963	-2.62191	0.0108027	0.0257007	-3.26392
ENSG00000139211	347902	AMIGO2	105827	Amigo2	-0.406661	-2.57458	0.0122415	0.0283923	-3.37465
ENSG00000139218	9169	SCAF11	72193	Scaf11	-0.458953	-5.91669	1.22252e-07	4.8753e-06	7.40917
ENSG00000139219	1280	COL2A1	12824	Col2a1	0.238614	2.54086	0.0133699	0.0304994	-3.45252
ENSG00000139223	23519	ANP32D	11737	Anp32a	0.330229	3.83002	0.000283905	0.00149557	0.0627707
ENSG00000139266	92979	MARCHF9	216438	Marchf9	-0.302461	-3.46212	0.000935903	0.00378933	-1.04417
ENSG00000139289	22822	PHLDA1	21664	Phlda1	-0.775315	-4.46104	3.17833e-05	0.000272957	2.11834
ENSG00000139291	55266	TMEM19	67226	Tmem19	-0.815513	-5.48575	6.71422e-07	1.53308e-05	5.78189
ENSG00000139343	6636	SNRPF			-0.739769	-5.68998	3.00943e-07	8.7079e-06	6.54805
ENSG00000139344	144193	AMDHD1	71761	Amdhd1	-0.650854	-4.47818	2.98813e-05	0.000259948	2.1766
ENSG00000139351	50511	SYCP3	100042417	Gm20916	0.151588	2.37796	0.0202556	0.0425589	-3.81673
ENSG00000139354	283431	GAS2L3			0.384297	3.94705	0.000191621	0.00111244	0.429864
ENSG00000139364	114795	TMEM132B	208151	Tmem132b	-0.63106	-5.33856	1.1901e-06	2.32468e-05	5.23604
ENSG00000139372	6996	TDG	21665	Tdg	-0.757878	-5.27342	1.53057e-06	2.78448e-05	4.99629
ENSG00000139428	326625	MMAB	77697	Mmab	-0.408948	-4.635	1.69039e-05	0.000171241	2.71511
ENSG00000139437	84260	TCHP			0.257106	2.53324	0.0136374	0.0309806	-3.46999
ENSG00000139505	9107	MTMR6	219135	Mtmr6	-0.415289	-4.53037	2.47446e-05	0.000226206	2.35477
ENSG00000139515	3651	PDX1	18609	Pdx1	0.199354	2.59187	0.0116969	0.0273911	-3.33439
ENSG00000139547	8608	RDH16	54150	Rdh7	0.394057	4.22986	7.22717e-05	0.000522052	1.34432
ENSG00000139549	50846	DHH	13363	Dhh	0.311108	3.81346	0.000299999	0.00156116	0.0113636
ENSG00000139574	8620	NPFF			0.439686	5.32633	1.2478e-06	2.39555e-05	5.19092
ENSG00000139597	90634	N4BP2L1	100637	N4bp2l1	-0.486751	-4.24747	6.79396e-05	0.000497757	1.40245
ENSG00000139610	1990	CELA1	109901	Cela1	0.309415	3.09345	0.00288008	0.00910261	-2.07478
ENSG00000139626	3695	ITGB7	16421	Itgb7	0.281576	3.5859	0.000631271	0.00279876	-0.680049
ENSG00000139636	55716	LMBR1L	74775	Lmbr1l	0.192248	2.5409	0.0133686	0.0304994	-3.45244
ENSG00000139637	60314	MYG1	60315	Myg1	-0.483968	-5.13692	2.58386e-06	4.12987e-05	4.49774
ENSG00000139645	283373	ANKRD52			0.198166	2.63329	0.0104806	0.0251124	-3.23706
ENSG00000139648	112802	KRT71	56735	Krt71	0.396919	3.40585	0.00111641	0.00434043	-1.20678
ENSG00000139668	115825	WDFY2	268752	Wdfy2	0.43269	3.83058	0.000283374	0.0014943	0.0645157
ENSG00000139679	10161	LPAR6	67168	Lpar6	-0.927289	-4.13686	9.99686e-05	0.00067514	1.0395
ENSG00000139684	2098	ESD	13885	Esd	-0.386143	-5.36457	1.07603e-06	2.14133e-05	5.33208
ENSG00000139697	55206	SBNO1	243272	Sbno1	-0.251192	-2.80381	0.00659327	0.0173548	-2.82339
ENSG00000139714	283385	MORN3	74890	Morn3	0.358435	3.67265	0.000476807	0.00224723	-0.419748
ENSG00000139719	65082	VPS33A	77573	Vps33a	-0.184871	-2.78567	0.00693252	0.0180638	-2.86838
ENSG00000139726	8562	DENR	68184	Denr	-0.837879	-6.56155	9.00199e-09	8.84347e-07	9.90708
ENSG00000139767	84530	SRRM4	68955	Srrm4	0.21018	2.44242	0.0172216	0.0373533	-3.67502
ENSG00000139793	10150	MBNL2	105559	Mbnl2	-0.242915	-2.80839	0.00651011	0.0171854	-2.81201
ENSG00000139800	85416	ZIC5	65100	Zic5	0.25135	2.87083	0.00546798	0.0149781	-2.65521
ENSG00000139826	84945	ABHD13	68904	Abhd13	-0.37912	-3.82782	0.000285996	0.0015058	0.0559277
ENSG00000139842	8451	CUL4A	99375	Cul4a	-0.416528	-3.36243	0.00127772	0.00482203	-1.33101
ENSG00000139899	643866	CBLN3	56410	Cbln3	0.451843	5.19577	2.06293e-06	3.48827e-05	4.71204
ENSG00000139908	283629	TSSK4			0.262702	3.3856	0.00118911	0.00455669	-1.26487
ENSG00000139910	4857	NOVA1	664883	Nova1	-0.176782	-2.67892	0.00927494	0.022743	-3.1284
ENSG00000139914	161247	FITM1			0.324884	3.78938	0.000324956	0.00166691	-0.0631004
ENSG00000139915	161357	MDGA2	320772	Mdga2	-0.230474	-2.57728	0.0121547	0.0282302	-3.36836
ENSG00000139970	6252	RTN1	104001	Rtn1	-1.11735	-5.80419	1.91396e-07	6.50005e-06	6.98055
ENSG00000139973	83851	SYT16	238266	Syt16	-0.46274	-3.16092	0.00235795	0.00779541	-1.89247
ENSG00000139974	145389	SLC38A6	625098	Slc38a6	-0.626964	-4.62518	1.75221e-05	0.000176086	2.68112
ENSG00000139977	122830	NAA30	70646	Naa30	-0.905551	-5.99197	9.04554e-08	3.96018e-06	7.69732
ENSG00000139990	8816	DCAF5	320808	Dcaf5	-0.21812	-2.96248	0.0042147	0.012234	-2.42027
ENSG00000139998	376267	RAB15	104886	Rab15	-0.416662	-3.55529	0.000696352	0.00301848	-0.770909
ENSG00000140006	112840	WDR89	72338	Wdr89	0.184547	2.46718	0.0161687	0.035521	-3.61973
ENSG00000140009	2100	ESR2	13983	Esr2	0.437182	5.70833	2.79887e-07	8.36134e-06	6.61735
ENSG00000140015	27133	KCNH5	238271	Kcnh5	0.212789	2.54963	0.0130675	0.0299442	-3.43234
ENSG00000140092	10516	FBLN5	23876	Fbln5	-0.660898	-4.18117	8.56911e-05	0.000597139	1.18423
ENSG00000140093	51156	SERPINA10			0.24971	2.51698	0.014225	0.0320516	-3.50716
ENSG00000140107	283600	SLC25A47	104910	Slc25a47	0.376434	5.00843	4.20997e-06	6.05172e-05	4.03351
ENSG00000140153	91833	WDR20	69641	Wdr20	-0.342889	-3.87218	0.000246598	0.00134586	0.194209
ENSG00000140157	81614	NIPA2	93790	Nipa2	-0.398808	-4.62124	1.77766e-05	0.000178232	2.66748
ENSG00000140199	9990	SLC12A6	107723	Slc12a6	-0.17785	-3.09608	0.00285787	0.0090532	-2.06773
ENSG00000140254	90527	DUOXA1	213696	Duoxa1	0.234343	2.99409	0.00384814	0.0113967	-2.3379
ENSG00000140262	6938	TCF12	21406	Tcf12	0.416095	3.30529	0.00152361	0.00554765	-1.49273
ENSG00000140274	405753	DUOXA2	66811	Duoxa2	0.341552	3.31811	0.00146485	0.0053784	-1.45661
ENSG00000140280	256586	LYSMD2	70082	Lysmd2	-0.690892	-5.48819	6.65037e-07	1.52195e-05	5.79101
ENSG00000140287	3067	HDC	15186	Hdc	0.235745	2.80503	0.00657098	0.0173075	-2.82036
ENSG00000140307	2958	GTF2A2	235459	Gtf2a2	-0.421005	-4.7539	1.09117e-05	0.000121997	3.12962
ENSG00000140319	6727	SRP14	20813	Srp14	-0.334734	-4.45008	3.30615e-05	0.000280348	2.08113
ENSG00000140323	85455	DISP2	214240	Disp2	-0.321929	-2.56698	0.012488	0.0288479	-3.39227
ENSG00000140350	8125	ANP32A	11737	Anp32a	-0.341607	-2.9957	0.0038303	0.0113606	-2.33369
ENSG00000140365	54939	COMMD4	66199	Commd4	-0.4071	-4.78542	9.70875e-06	0.000112759	3.24034
ENSG00000140374	2108	ETFA	110842	Etfa	-0.565415	-4.37378	4.34448e-05	0.000345824	1.82351
ENSG00000140382	10363	HMG20A	66867	Hmg20a	-0.40068	-5.53356	5.56898e-07	1.33516e-05	5.96036
ENSG00000140386	49855	SCAPER	244891	Scaper	-0.188016	-2.36403	0.0209711	0.0437247	-3.84695
ENSG00000140391	10099	TSPAN3	56434	Tspan3	-0.437492	-4.99422	4.44225e-06	6.29737e-05	3.98247
ENSG00000140395	80349	WDR61	66317	Wdr61	-0.850764	-6.9777	1.62838e-09	3.31253e-07	11.5464
ENSG00000140396	10499	NCOA2	17978	Ncoa2	-0.455675	-4.08831	0.000118248	0.00077218	0.881932
ENSG00000140416	7168	TPM1	22003	Tpm1	-0.295064	-2.36293	0.0210282	0.0438155	-3.84931
ENSG00000140463	585	BBS4	102774	Bbs4	-0.368132	-4.55433	2.2685e-05	0.000213387	2.4369
ENSG00000140474	25989	ULK3	71742	Ulk3	-0.314602	-3.69125	0.000448749	0.002137	-0.363409
ENSG00000140497	10066	SCAMP2	24044	Scamp2	0.246296	3.0229	0.00354018	0.010681	-2.26228
ENSG00000140506	79748	LMAN1L	235416	Lman1l	0.239475	3.17679	0.00224875	0.00750353	-1.84918
ENSG00000140511	145864	HAPLN3	67666	Hapln3	0.253767	3.5746	0.000654587	0.0028777	-0.713644
ENSG00000140525	55215	FANCI	208836	Fanci	0.227888	2.83021	0.00612678	0.0163383	-2.75752
ENSG00000140527	56964	WDR93	626359	Wdr93	0.376783	2.88546	0.00524723	0.0145077	-2.6181
ENSG00000140534	90381	TICRR	77011	Ticrr	0.218564	2.34581	0.0219401	0.0453227	-3.88621
ENSG00000140538	4916	NTRK3	18213	Ntrk3	-0.545589	-4.70797	1.29291e-05	0.000139017	2.96889
ENSG00000140543	55070	DET1	76375	Det1	-0.362806	-4.04713	0.000136238	0.00086117	0.749177
ENSG00000140553	55898	UNC45A	101869	Unc45a	0.206761	2.43493	0.0175518	0.0379104	-3.69165
ENSG00000140564	5045	FURIN	18550	Furin	0.284084	3.86653	0.000251308	0.00136491	0.17655
ENSG00000140575	8826	IQGAP1	29875	Iqgap1	0.467501	2.62898	0.0106015	0.0253475	-3.24724
ENSG00000140577	64784	CRTC3	70461	Crtc3	0.326554	2.83971	0.00596638	0.0159804	-2.73368
ENSG00000140632	84656	GLYR1	74022	Glyr1	-0.281256	-4.28278	5.99952e-05	0.000450837	1.51947
ENSG00000140688	64755	RUSF1	233913	Rusf1	-0.595658	-5.75073	2.36636e-07	7.52863e-06	6.77775
ENSG00000140694	5073	PARN			-0.205654	-2.66718	0.00957228	0.0233159	-3.15649
ENSG00000140718	79068	FTO	26383	Fto	-0.447616	-5.57666	4.70268e-07	1.18681e-05	6.12175
ENSG00000140740	7385	UQCRC2	67003	Uqcrc2	-0.792679	-6.15048	4.78184e-08	2.68789e-06	8.30738
ENSG00000140743	1039	CDR2	12585	Cdr2	-0.601778	-4.26271	6.43916e-05	0.000477636	1.45291
ENSG00000140750	55114	ARHGAP17			0.279397	2.89932	0.0050456	0.014098	-2.58278
ENSG00000140795	91807	MYLK3	213435	Mylk3	0.364316	3.53229	0.000749394	0.00319882	-0.838831
ENSG00000140798	94160	ABCC12	244562	Abcc12	0.240659	2.4702	0.0160445	0.0352868	-3.61297
ENSG00000140807	85407	NKD1	93960	Nkd1	0.567477	3.47627	0.000895062	0.00366375	-1.00298
ENSG00000140832	91862	MARVELD3	73608	Marveld3	0.188183	2.70553	0.00863157	0.0214737	-3.06434
ENSG00000140853	84166	NLRC5	434341	Nlrc5	0.331116	2.83585	0.00603103	0.0161271	-2.74337
ENSG00000140854	10300	KATNB1	74187	Katnb1	-0.452508	-4.11128	0.000109229	0.000726713	0.95636
ENSG00000140859	3801	KIFC3	16582	Kifc3	0.194601	2.37695	0.0203067	0.0426372	-3.81892
ENSG00000140876	283927	NUDT7	67528	Nudt7	-1.12859	-8.03776	1.99949e-11	2.51674e-08	15.7656
ENSG00000140937	1009	CDH11	12552	Cdh11	-0.332319	-2.96678	0.00416296	0.0121136	-2.4091
ENSG00000140939	8996	NOL3	78688	Nol3	0.304217	2.74772	0.00769464	0.0196578	-2.96174
ENSG00000140941	81631	MAP1LC3B			-0.326789	-4.26044	6.49097e-05	0.000480771	1.44537
ENSG00000140943	8720	MBTPS1	56453	Mbtps1	-0.500815	-4.92412	5.78446e-06	7.68425e-05	3.73169
ENSG00000140961	29948	OSGIN1	71839	Osgin1	0.48909	4.72211	1.22724e-05	0.000134032	3.01827
ENSG00000140986	6123	RPL3L	66211	Rpl3l	0.31682	3.6177	0.000569806	0.00258511	-0.585103
ENSG00000140987	54925	ZSCAN32			0.176683	2.35113	0.0216534	0.0448376	-3.87478
ENSG00000140988	6187	RPS2	16898	Rps2	-0.170111	-2.9123	0.00486338	0.013708	-2.5496
ENSG00000140990	4716	NDUFB10	68342	Ndufb10	-0.886673	-7.15473	7.83457e-10	2.22226e-07	12.248
ENSG00000140992	5170	PDPK1	18607	Pdpk1	-0.65242	-5.66655	3.3012e-07	9.25492e-06	6.45966
ENSG00000141002	22980	TCF25	66855	Tcf25	-0.653957	-6.87914	2.44465e-09	4.20794e-07	11.1568
ENSG00000141026	55090	MED9	192191	Med9	-0.319407	-3.03512	0.00341656	0.0103937	-2.23003
ENSG00000141030	8533	COPS3	26572	Cops3	-0.842482	-6.04988	7.16951e-08	3.41351e-06	7.91972
ENSG00000141034	79018	GID4	66771	Gid4	-0.31926	-3.30408	0.00152928	0.00556023	-1.49613
ENSG00000141040	57336	ZNF287	170740	Zfp287	-0.282873	-2.453	0.0167643	0.0365465	-3.65145
ENSG00000141068	8844	KSR1	16706	Ksr1	0.313682	2.68162	0.00920779	0.0226141	-3.12193
ENSG00000141076	84916	UTP4			-0.399361	-3.6132	0.000578145	0.00261646	-0.598574
ENSG00000141086	1506	CTRL	109660	Ctrl	0.313006	3.48487	0.000871101	0.0035949	-0.977924
ENSG00000141101	28987	NOB1	67619	Nob1	-0.570166	-4.89495	6.45313e-06	8.34679e-05	3.62784
ENSG00000141127	5636	PRPSAP2	212627	Prpsap2	-0.381205	-3.28285	0.00163188	0.00582495	-1.55571
ENSG00000141194	26689	OR4D1	258407	Olfr464	0.374822	4.07082	0.000125588	0.000809092	0.825464
ENSG00000141198	10040	TOM1L1	71943	Tom1l1	-0.512279	-4.26686	6.34592e-05	0.000472286	1.46664
ENSG00000141200	84643	KIF2B	73470	Kif2b	0.33396	3.04939	0.00327741	0.0100692	-2.19228
ENSG00000141258	9905	SGSM2	97761	Sgsm2	-0.228405	-2.89842	0.00505855	0.0141237	-2.58509
ENSG00000141279	9520	NPEPPS	19155	Npepps	-0.673513	-4.98456	4.60715e-06	6.48382e-05	3.94784
ENSG00000141293	8631	SKAP1	78473	Skap1	0.373645	4.61447	1.82219e-05	0.000181608	2.64407
ENSG00000141295	90507	SCRN2	217140	Scrn2	-0.3186	-4.09735	0.000114618	0.000754464	0.911183
ENSG00000141337	22901	ARSG	74008	Arsg	-0.449671	-4.48099	2.95803e-05	0.00025811	2.18616
ENSG00000141367	1213	CLTC	67300	Cltc	-0.524671	-5.78024	2.10493e-07	6.96077e-06	6.88964
ENSG00000141371	124773	C17orf64	73634	1700125H20Rik	0.246803	2.97158	0.00410596	0.0119771	-2.39662
ENSG00000141376	54828	BCAS3	192197	Bcas3	-0.155529	-2.35394	0.0215027	0.0445609	-3.86872
ENSG00000141378	51651	PTRH2	217057	Ptrh2	-0.228288	-3.14325	0.0024854	0.00812293	-1.9405
ENSG00000141385	10939	AFG3L2	69597	Afg3l2	-0.347693	-5.18295	2.16683e-06	3.60942e-05	4.66526
ENSG00000141404	2774	GNAL	14680	Gnal	-1.08217	-5.37603	1.02925e-06	2.07281e-05	5.37446
ENSG00000141428	83608	C18orf21	68046	2700062C07Rik	-0.24192	-3.38974	0.00117387	0.00451673	-1.253
ENSG00000141429	2589	GALNT1	14423	Galnt1	-0.342381	-3.82272	0.000290897	0.00152522	0.040084
ENSG00000141431	80816	ASXL3	211961	Asxl3	0.432775	3.18815	0.00217348	0.00730868	-1.81808
ENSG00000141449	80000	GREB1L	381157	Greb1l	0.430369	2.89645	0.00508674	0.014171	-2.5901
ENSG00000141480	409	ARRB2	216869	Arrb2	-0.326805	-2.95521	0.00430341	0.0124289	-2.43911
ENSG00000141497	84225	ZMYND15	574428	Zmynd15	0.221367	2.99858	0.00379859	0.0112875	-2.32616
ENSG00000141503	50488	MINK1	50932	Mink1	-0.235191	-2.83384	0.00606509	0.0161996	-2.74843
ENSG00000141506	23533	PIK3R5	320207	Pik3r5	0.219931	2.36642	0.0208466	0.0435327	-3.84177
ENSG00000141519	55036	CCDC40	207607	Ccdc40	0.307922	2.68228	0.00919131	0.0225819	-3.12034
ENSG00000141526	9123	SLC16A3	80879	Slc16a3	0.274866	3.0342	0.00342578	0.0104153	-2.23248
ENSG00000141527	79092	CARD14	170720	Card14	0.259567	3.58821	0.000626609	0.00278387	-0.673181
ENSG00000141542	10966	RAB40B	217371	Rab40b	-0.694327	-5.34568	1.15773e-06	2.26805e-05	5.26232
ENSG00000141551	1453	CSNK1D	104318	Csnk1d	-0.363532	-5.79849	1.95784e-07	6.61559e-06	6.95888
ENSG00000141552	51529	ANAPC11	66156	Anapc11	-0.249157	-3.17417	0.00226643	0.00755212	-1.85633
ENSG00000141556	6904	TBCD			-0.436776	-4.60017	1.9198e-05	0.000188806	2.59471
ENSG00000141562	26502	NARF	67608	Narf	-0.33625	-3.33881	0.00137443	0.00510602	-1.39809
ENSG00000141574	6398	SECTM1	209588	Sectm1a	0.25526	2.49314	0.0151276	0.0336822	-3.56129
ENSG00000141582	8535	CBX4	12418	Cbx4	-0.319225	-2.89424	0.0051186	0.0142263	-2.59573
ENSG00000141627	54808	DYM	69190	Dym	-0.350534	-3.22572	0.00194105	0.0066685	-1.71465
ENSG00000141639	5596	MAPK4			-0.598546	-2.52643	0.0138806	0.0314233	-3.48557
ENSG00000141642	55520	ELAC1	114615	Elac1	-0.329886	-3.07549	0.00303632	0.00949659	-2.12284
ENSG00000141644	4152	MBD1	17190	Mbd1	-0.286461	-4.35529	4.64008e-05	0.000364599	1.76146
ENSG00000141665	201456	FBXO15	50764	Fbxo15	-0.391623	-4.01625	0.000151433	0.000931999	0.650119
ENSG00000141698	115024	NT5C3B	68106	Nt5c3b	-0.450969	-4.874	6.97962e-06	8.86271e-05	3.5534
ENSG00000141699	162427	RETREG3	67998	Retreg3	-0.165914	-2.39164	0.0195745	0.0413913	-3.78692
ENSG00000141744	5409	PNMT	18948	Pnmt	-0.64002	-4.8387	7.96293e-06	9.78435e-05	3.42834
ENSG00000141759	10907	TXNL4A	27366	Txnl4a	-0.346069	-4.19374	8.20109e-05	0.000577085	1.22548
ENSG00000141873	29985	SLC39A3	106947	Slc39a3	-0.217361	-2.72527	0.0081809	0.020597	-3.01649
ENSG00000141905	4782	NFIC	18029	Nfic	0.504961	3.64392	0.000523473	0.00242089	-0.50643
ENSG00000141933	91978	TPGS1	110012	Tpgs1	-0.699159	-4.98253	4.64258e-06	6.52001e-05	3.94056
ENSG00000141968	7409	VAV1	22324	Vav1	-0.446021	-3.30234	0.00153744	0.00558038	-1.50102
ENSG00000141994	56931	DUS3L	224907	Dus3l	-0.358174	-2.74779	0.00769326	0.0196568	-2.96158
ENSG00000142002	91039	DPP9	224897	Dpp9	0.469151	5.10842	2.88054e-06	4.47637e-05	4.39433
ENSG00000142039	90324	CCDC97	52132	Ccdc97	-0.159631	-2.94398	0.00444381	0.0127666	-2.46813
ENSG00000142089	10410	IFITM3			0.560336	2.87949	0.00533626	0.0147064	-2.63325
ENSG00000142102	80162	PGGHG	212974	Pgghg	0.361622	3.95797	0.000184662	0.00107982	0.464461
ENSG00000142149	30811	HUNK	26559	Hunk	-0.363033	-2.74077	0.00784237	0.0199391	-2.97874
ENSG00000142156	1291	COL6A1	12833	Col6a1	0.396765	2.92698	0.00466459	0.0132571	-2.51193
ENSG00000142168	6647	SOD1	20655	Sod1	-0.611441	-6.78376	3.61965e-09	5.44001e-07	10.7804
ENSG00000142178	150094	SIK1	17691	Sik1	0.237136	2.75086	0.00762888	0.0195319	-2.95406
ENSG00000142186	57410	SCYL1	78891	Scyl1	-0.212318	-2.51177	0.0144178	0.0323812	-3.51901
ENSG00000142188	757	TMEM50B			-0.240451	-3.21004	0.00203503	0.00692874	-1.75791
ENSG00000142192	351	APP	11820	App	-0.396322	-3.44699	0.000981532	0.00393375	-1.08809
ENSG00000142197	9980	DOP1B	70028	Dop1b	-1.04145	-6.15503	4.69486e-08	2.68789e-06	8.32495
ENSG00000142207	9875	URB1	207932	Urb1	-0.209254	-2.55831	0.0127748	0.0294075	-3.41233
ENSG00000142208	207	AKT1	11651	Akt1	-0.215073	-2.80053	0.00665349	0.0174859	-2.83155
ENSG00000142224	29949	IL19	329244	Il19	0.285565	2.68163	0.00920744	0.0226141	-3.1219
ENSG00000142227	2014	EMP3	13732	Emp3	0.555434	3.79637	0.000317516	0.00163625	-0.041522
ENSG00000142230	10055	SAE1	56459	Sae1	-0.338329	-4.05364	0.00013323	0.000846943	0.770097
ENSG00000142233	126147	NTN5	243967	Ntn5	0.408688	4.3704	4.39711e-05	0.000349186	1.81215
ENSG00000142273	23624	CBLC	80794	Cblc	0.280279	4.0858	0.000119276	0.000777125	0.87382
ENSG00000142279	126374	WTIP	101543	Wtip	0.223867	2.54083	0.013371	0.0304994	-3.4526
ENSG00000142303	81794	ADAMTS10	224697	Adamts10	0.434746	3.10932	0.00274839	0.0087815	-2.03217
ENSG00000142327	57140	RNPEPL1	108657	Rnpepl1	0.278061	3.06495	0.00313155	0.00972269	-2.15091
ENSG00000142405	91662	NLRP12	378425	Nlrp12	0.27785	3.16863	0.00230425	0.00764376	-1.87144
ENSG00000142444	90580	TIMM29	69773	Timm29	-0.343336	-3.71473	0.000415568	0.00201825	-0.292008
ENSG00000142449	84467	FBN3			0.284858	2.82009	0.0063018	0.0167099	-2.78282
ENSG00000142484	9032	TM4SF5	75604	Tm4sf5	0.382246	4.16424	9.08971e-05	0.000627124	1.12883
ENSG00000142507	5694	PSMB6	19175	Psmb6	-0.621718	-4.44168	3.40739e-05	0.000287172	2.05266
ENSG00000142511	2854	GPR32			0.236173	2.82644	0.00619137	0.0164658	-2.76694
ENSG00000142528	25888	ZNF473	243963	Zfp473	0.247303	2.62768	0.0106384	0.0253936	-3.25031
ENSG00000142530	112703	FAM71E1	75538	Fam71e1	-0.292756	-2.32963	0.0228346	0.0468534	-3.9209
ENSG00000142534	6205	RPS11	27207	Rps11	-0.164317	-3.69213	0.000447469	0.00213254	-0.360753
ENSG00000142541	23521	RPL13A			-0.157512	-3.15491	0.00240056	0.00789949	-1.90882
ENSG00000142546	51070	NOSIP	66394	Nosip	-0.205541	-2.36483	0.0209289	0.0436572	-3.8452
ENSG00000142609	85452	CFAP74	544678	Cfap74	0.265493	2.68177	0.00920394	0.0226102	-3.12156
ENSG00000142619	51702	PADI3			0.286173	3.22465	0.00194735	0.00668673	-1.71762
ENSG00000142623	29943	PADI1			0.258869	3.48886	0.000860166	0.00356088	-0.966256
ENSG00000142634	79180	EFHD2	27984	Efhd2	0.344467	4.2693	6.29154e-05	0.000468931	1.47474
ENSG00000142655	5195	PEX14	56273	Pex14	-0.300465	-3.60583	0.00059205	0.0026674	-0.620607
ENSG00000142669	83442	SH3BGRL3	73723	Sh3bgrl3	-0.338703	-3.48257	0.000877435	0.00361437	-0.984615
ENSG00000142675	10256	CNKSR1	194231	Cnksr1	0.219162	2.92388	0.00470601	0.0133504	-2.51991
ENSG00000142676	6135	RPL11	67025	Rpl11	-0.17121	-2.97139	0.00410822	0.011982	-2.39712
ENSG00000142677	58985	IL22RA1	230828	Il22ra1	0.214294	3.23872	0.0018662	0.00646627	-1.67866
ENSG00000142686	127703	C1orf216	230757	5730409E04Rik	-0.868055	-6.8859	2.37759e-09	4.15471e-07	11.1834
ENSG00000142687	79932	KIAA0319L	100317	AU040320	-0.256807	-3.62227	0.00056147	0.00255247	-0.571435
ENSG00000142694	55194	EVA1B	230752	Eva1b	0.302021	3.93074	0.000202488	0.00115899	0.378296
ENSG00000142698	84970	C1orf94	635169	CK137956	0.309029	2.95646	0.00428796	0.0123913	-2.43586
ENSG00000142731	10733	PLK4	20873	Plk4	-0.255009	-2.76857	0.0072669	0.0187674	-2.91057
ENSG00000142733	9064	MAP3K6	53608	Map3k6	0.312258	2.92095	0.00474531	0.013441	-2.52742
ENSG00000142748	8547	FCN3			0.583241	4.96029	5.04861e-06	6.93074e-05	3.86091
ENSG00000142751	54707	GPN2	100210	Gpn2	-0.400462	-3.63656	0.000536093	0.00246099	-0.528534
ENSG00000142856	23421	ITGB3BP	67733	Itgb3bp	-0.826567	-3.70187	0.000433442	0.00208232	-0.331156
ENSG00000142867	8915	BCL10	12042	Bcl10	0.322688	2.59045	0.0117409	0.0274654	-3.33771
ENSG00000142875	5567	PRKACB	18749	Prkacb	-0.290474	-4.94211	5.40616e-06	7.30212e-05	3.79592
ENSG00000142910	64129	TINAGL1	94242	Tinagl1	0.299894	3.29907	0.00155293	0.00561883	-1.51022
ENSG00000142920	113451	AZIN2	242669	Azin2	-0.368296	-2.64797	0.0100779	0.0243211	-3.20226
ENSG00000142949	5792	PTPRF	19268	Ptprf	-0.233946	-2.74103	0.00783663	0.019927	-2.97808
ENSG00000142959	266675	BEST4			-0.43607	-2.56516	0.0125478	0.0289693	-3.39649
ENSG00000143006	63948	DMRTB1	56296	Dmrtb1	0.298637	2.87657	0.00538041	0.0147846	-2.64067
ENSG00000143013	8543	LMO4	16911	Lmo4	-0.486776	-3.67408	0.000474597	0.00223786	-0.415432
ENSG00000143028	284612	SYPL2	17306	Sypl2	0.443964	3.47215	0.000906801	0.00369902	-1.01501
ENSG00000143061	3321	IGSF3	78908	Igsf3	-0.331455	-2.557	0.0128184	0.0294859	-3.41534
ENSG00000143067	90874	ZNF697	242109	Zfp697	-0.420435	-2.9591	0.0042557	0.012314	-2.42903
ENSG00000143079	55917	CTTNBP2NL	80281	Cttnbp2nl	-0.233106	-2.46002	0.016467	0.036027	-3.63576
ENSG00000143106	5686	PSMA5	26442	Psma5	-0.446195	-3.48793	0.000862705	0.00356616	-0.968978
ENSG00000143107	163479	FNDC7	320181	Fndc7	0.318439	2.7561	0.00752008	0.0193074	-2.94122
ENSG00000143125	84432	PROK1	246691	Prok1	0.25312	2.72262	0.00824007	0.0207171	-3.02293
ENSG00000143126	1952	CELSR2	53883	Celsr2	-0.381434	-4.27552	6.15515e-05	0.00046108	1.49536
ENSG00000143147	23432	GPR161	240888	Gpr161	0.331846	5.23598	1.76785e-06	3.11437e-05	4.85902
ENSG00000143153	481	ATP1B1	11931	Atp1b1	-0.322347	-4.49572	2.80496e-05	0.000248413	2.23634
ENSG00000143157	57645	POGK	71592	Pogk	0.330545	2.92439	0.00469914	0.0133365	-2.51859
ENSG00000143158	25874	MPC2	70456	Mpc2	-0.935776	-6.26471	3.01339e-08	1.93269e-06	8.74952
ENSG00000143162	8804	CREG1	433375	Creg1	-0.509229	-4.99437	4.43969e-06	6.29737e-05	3.98302
ENSG00000143164	55827	DCAF6	74106	Dcaf6	-1.27385	-6.70549	4.99206e-09	6.44456e-07	10.4722
ENSG00000143171	6258	RXRG	20183	Rxrg	-1.08334	-4.57374	2.11395e-05	0.000202825	2.5036
ENSG00000143178	9095	TBX19	83993	Tbx19	0.260399	2.521	0.0140778	0.0317768	-3.498
ENSG00000143183	54499	TMCO1	68944	Tmco1	-0.235127	-2.37912	0.0201972	0.0424569	-3.81422
ENSG00000143184	6375	XCL1	16963	Xcl1	0.192378	2.3135	0.0237578	0.0484712	-3.95525
ENSG00000143198	4259	MGST3	66447	Mgst3	-0.508165	-5.85925	1.53736e-07	5.64749e-06	7.19003
ENSG00000143207	64326	COP1	26374	Cop1	-0.895274	-5.04848	3.61755e-06	5.38064e-05	4.17767
ENSG00000143217	81607	NECTIN4	71740	Nectin4	0.199424	2.31319	0.0237762	0.0484987	-3.95592
ENSG00000143222	51506	UFC1	66155	Ufc1	-0.458117	-5.38729	9.85211e-07	2.01025e-05	5.41615
ENSG00000143224	5498	PPOX	19044	Ppox	-0.339649	-4.8535	7.53513e-06	9.39628e-05	3.48073
ENSG00000143252	6391	SDHC	66052	Sdhc	-0.574496	-5.39816	9.44502e-07	1.95492e-05	5.45639
ENSG00000143256	5202	PFDN2	18637	Pfdn2	-0.188314	-2.87064	0.0054709	0.0149821	-2.65569
ENSG00000143278	2165	F13B	14060	F13b	0.16459	2.72097	0.00827731	0.02078	-3.02695
ENSG00000143294	5546	PRCC	94315	Prcc	-0.44741	-4.53182	2.46154e-05	0.000225434	2.35971
ENSG00000143297	83416	FCRL5	329693	Fcrl5	0.301741	3.44317	0.000993386	0.00397098	-1.09916
ENSG00000143303	51093	METTL25B	229503	Rrnad1	0.226593	2.5171	0.0142204	0.0320449	-3.50688
ENSG00000143314	79590	MRPL24	67707	Mrpl24	-0.187722	-3.32596	0.00142993	0.00527327	-1.43446
ENSG00000143322	27	ABL2	11352	Abl2	-0.24762	-3.17416	0.0022665	0.00755212	-1.85636
ENSG00000143324	9213	XPR1	19775	Xpr1	-0.431149	-3.53998	0.000731247	0.0031361	-0.816154
ENSG00000143333	6004	RGS16	19734	Rgs16	0.611069	2.91219	0.00486489	0.0137103	-2.54988
ENSG00000143340	148753	FAM163A	329274	Fam163a	0.438209	3.46835	0.000917709	0.00372691	-1.02605
ENSG00000143353	127018	LYPLAL1	226791	Lyplal1	-0.384353	-3.61737	0.000570418	0.00258672	-0.586098
ENSG00000143363	58497	PRUNE1	229589	Prune1	-0.280189	-3.28843	0.00160433	0.00575519	-1.5401
ENSG00000143365	6097	RORC	19885	Rorc	0.415629	4.51812	2.58678e-05	0.000233297	2.31282
ENSG00000143373	57592	ZNF687	78266	Zfp687	0.280656	2.81398	0.00640978	0.0169641	-2.79807
ENSG00000143375	57530	CGN	70737	Cgn	0.297756	3.19585	0.00212378	0.00718476	-1.79694
ENSG00000143382	54507	ADAMTSL4	229595	Adamtsl4	0.25493	3.34787	0.00133656	0.00500228	-1.3724
ENSG00000143384	4170	MCL1	17210	Mcl1	0.750222	4.09763	0.000114504	0.000754087	0.912112
ENSG00000143401	81611	ANP32E	66471	Anp32e	-0.278596	-3.21362	0.00201321	0.00687421	-1.74805
ENSG00000143412	8416	ANXA9	71790	Anxa9	0.292319	3.71716	0.000412278	0.00200562	-0.284617
ENSG00000143418	29956	CERS2	76893	Cers2	0.416777	2.3348	0.022545	0.0463442	-3.90983
ENSG00000143420	2029	ENSA	56205	Ensa	-1.01667	-6.14931	4.80448e-08	2.68789e-06	8.30286
ENSG00000143434	10500	SEMA6C	20360	Sema6c	0.275802	3.20543	0.0020635	0.00701143	-1.77061
ENSG00000143436	65005	MRPL9	78523	Mrpl9	-0.288417	-3.69652	0.000441086	0.00210951	-0.347402
ENSG00000143443	54964	C1orf56	229588	Gm128	0.231648	2.34057	0.0222265	0.0458051	-3.89748
ENSG00000143469	255928	SYT14	329324	Syt14	-0.377882	-2.75733	0.00749478	0.0192522	-2.9382
ENSG00000143479	8444	DYRK3	226419	Dyrk3	0.383631	4.76456	1.04895e-05	0.000118479	3.16702
ENSG00000143493	25896	INTS7	77065	Ints7	-0.309091	-2.82162	0.00627508	0.0166544	-2.779
ENSG00000143494	79805	VASH2	226841	Vash2	0.378853	3.57857	0.000646314	0.00285066	-0.701864
ENSG00000143498	9015	TAF1A	21339	Taf1a	-0.765413	-3.53457	0.000743961	0.0031817	-0.832101
ENSG00000143502	55061	SUSD4	96935	Susd4	-0.72635	-4.45986	3.19186e-05	0.000273535	2.11433
ENSG00000143515	57198	ATP8B2	54667	Atp8b2	-0.290899	-3.44055	0.00100156	0.00399574	-1.10672
ENSG00000143520	388698	FLG2	229574	Flg2	0.30398	3.55349	0.000700359	0.00303314	-0.776219
ENSG00000143536	49860	CRNN	381457	Crnn	0.35033	4.03029	0.000144331	0.000901857	0.695109
ENSG00000143543	10899	JTB	23922	Jtb	-0.205693	-2.39796	0.0192665	0.0408515	-3.77309
ENSG00000143545	5872	RAB13	68328	Rab13	0.580508	3.72232	0.000405351	0.001979	-0.268862
ENSG00000143549	7170	TPM3			-0.598697	-6.62252	7.01426e-09	7.76155e-07	10.1462
ENSG00000143554	11000	SLC27A3			0.307441	2.75509	0.00754085	0.0193445	-2.94368
ENSG00000143556	6278	S100A7			0.196162	2.69858	0.00879561	0.0217931	-3.08113
ENSG00000143570	27173	SLC39A1	30791	Slc39a1	0.168675	2.31716	0.0235457	0.0480969	-3.94748
ENSG00000143575	10456	HAX1	23897	Hax1	-0.423481	-4.23695	7.04973e-05	0.000513285	1.36769
ENSG00000143578	148327	CREB3L4	78284	Creb3l4	0.224143	2.43757	0.0174346	0.0377218	-3.68578
ENSG00000143612	25912	C1orf43		Gm53012	-0.323045	-5.27898	1.4981e-06	2.74275e-05	5.01672
ENSG00000143614	57459	GATAD2B			-0.180806	-2.90945	0.00490289	0.0137732	-2.5569
ENSG00000143621	3608	ILF2	67781	Ilf2	-0.459552	-3.44777	0.000979116	0.00392641	-1.08582
ENSG00000143627	5313	PKLR			0.170652	2.61121	0.0111138	0.0263102	-3.28909
ENSG00000143630	57657	HCN3			0.267692	3.12911	0.002592	0.00839128	-1.97879
ENSG00000143633	128061	C1orf131	66523	2810004N23Rik	-0.256654	-2.92655	0.00467034	0.0132697	-2.51304
ENSG00000143641	2590	GALNT2		Galnt2l	-0.251964	-3.04015	0.0033669	0.0102734	-2.21674
ENSG00000143643	79573	TTC13	234875	Ttc13	-0.630141	-5.42186	8.61327e-07	1.83948e-05	5.5443
ENSG00000143653	51097	SCCPDH	109232	Sccpdh	-0.527794	-6.13032	5.18687e-08	2.79998e-06	8.22955
ENSG00000143669	1130	LYST	17101	Lyst	-0.277428	-2.8572	0.00568141	0.0154202	-2.68967
ENSG00000143674	84451	MAP3K21	234878	Map3k21	-0.464865	-3.53303	0.000747636	0.00319397	-0.836658
ENSG00000143727	52	ACP1	11431	Acp1	-1.03393	-8.19646	1.0332e-11	1.92917e-08	16.3983
ENSG00000143740	116841	SNAP47	67826	Snap47	-0.523521	-5.37525	1.03236e-06	2.077e-05	5.37158
ENSG00000143742	6726	SRP9	27058	Srp9	-0.31713	-3.98136	0.000170556	0.00102106	0.538797
ENSG00000143751	163859	SDE2	208768	Sde2	0.228671	2.49904	0.0148995	0.033292	-3.54793
ENSG00000143756	23219	FBXO28	67948	Fbxo28	-0.463595	-4.39181	4.07371e-05	0.00032948	1.88418
ENSG00000143761	375	ARF1	11840	Arf1	-0.332384	-4.59296	1.97097e-05	0.000192127	2.56983
ENSG00000143771	29097	CNIH4	98417	Cnih4	-0.306097	-3.89601	0.000227638	0.00126571	0.268906
ENSG00000143772	3707	ITPKB	320404	Itpkb	0.487248	3.00909	0.00368482	0.01102	-2.2986
ENSG00000143774	2987	GUK1	14923	Guk1	-0.409343	-4.4782	2.98793e-05	0.000259948	2.17666
ENSG00000143786	149111	CNIH3	72978	Cnih3	-0.676813	-3.96911	0.000177808	0.00105258	0.499838
ENSG00000143797	129642	MBOAT2	67216	Mboat2	0.345375	3.33753	0.00137988	0.00512057	-1.40172
ENSG00000143801	5664	PSEN2	19165	Psen2	-0.325222	-4.20126	7.98857e-05	0.000565489	1.25015
ENSG00000143842	9580	SOX13	20668	Sox13	0.444034	4.4075	3.85149e-05	0.000316077	1.93708
ENSG00000143847	8497	PPFIA4	68507	Ppfia4	-0.471547	-2.71017	0.00852357	0.0212788	-3.05311
ENSG00000143882	245973	ATP6V1C2	68775	Atp6v1c2	0.310413	3.24815	0.00181364	0.00633452	-1.6525
ENSG00000143889	92906	HNRNPLL	72692	Hnrnpll	-0.495658	-5.10624	2.90455e-06	4.50652e-05	4.38643
ENSG00000143891	130589	GALM	319625	Galm	0.182592	2.34067	0.0222207	0.0458038	-3.89725
ENSG00000143933	805	CALM2	12314	Calm2	-0.290983	-5.32508	1.25384e-06	2.39801e-05	5.18632
ENSG00000143947	6233	RPS27A			-0.149448	-2.42567	0.0179679	0.0385979	-3.71214
ENSG00000143951	51057	WDPCP	216560	Wdpcp	0.294846	3.98124	0.000170626	0.00102117	0.538414
ENSG00000143954	130120	REG3G			0.300774	3.03383	0.00342941	0.0104231	-2.23344
ENSG00000144015	129868	TRIM43	666747	Trim43b	0.272507	3.19512	0.00212845	0.00719452	-1.79895
ENSG00000144026	84874	ZNF514			0.365364	2.32758	0.0229501	0.0470424	-3.92527
ENSG00000144028	23020	SNRNP200	320632	Snrnp200	-0.216088	-3.30878	0.00150743	0.00550322	-1.48292
ENSG00000144031	79998	ANKRD53	75305	Ankrd53	0.346364	3.58932	0.000624371	0.00277945	-0.669867
ENSG00000144034	51002	TPRKB	69786	Tprkb	-0.5666	-5.44124	7.98746e-07	1.74017e-05	5.61624
ENSG00000144036	23233	EXOC6B	75914	Exoc6b	-0.230189	-2.69226	0.00894714	0.0221061	-3.09635
ENSG00000144045	165545	DQX1	93838	Dqx1	0.360055	3.84777	0.000267586	0.00142942	0.117985
ENSG00000144048	8446	DUSP11	72102	Dusp11	-0.28846	-3.30585	0.001521	0.00554214	-1.49115
ENSG00000144063	7851	MALL	228576	Mall	0.336932	3.24529	0.00182943	0.00637308	-1.66044
ENSG00000144118	5899	RALB	64143	Ralb	-0.443615	-4.06772	0.000126938	0.000816221	0.815442
ENSG00000144120	80775	TMEM177	66343	Tmem177	-0.959366	-5.56352	4.9517e-07	1.23114e-05	6.0725
ENSG00000144130	284958	NT5DC4			0.196081	2.43248	0.0176607	0.0381006	-3.69706
ENSG00000144134	11159	RABL2A	68708	Rabl2	-0.776518	-4.38884	4.11712e-05	0.00033219	1.87418
ENSG00000144191	1261	CNGA3	12790	Cnga3	0.270432	3.078	0.003014	0.00943841	-2.11613
ENSG00000144214	129530	LYG1	69541	Lyg1	0.277946	4.06023	0.000130248	0.000832188	0.791316
ENSG00000144218	3899	AFF3	16764	Aff3	-0.984318	-5.12175	2.73783e-06	4.30759e-05	4.44267
ENSG00000144227	11249	NXPH2	18232	Nxph2	0.233627	2.98765	0.00392036	0.011563	-2.35475
ENSG00000144283	8502	PKP4	227937	Pkp4	0.479626	3.21108	0.00202869	0.00691326	-1.75505
ENSG00000144285	6323	SCN1A	20265	Scn1a	-0.489286	-3.81406	0.000299399	0.00155965	0.0132288
ENSG00000144306	79634	SCRN3	74616	Scrn3	-0.792545	-5.65447	3.46229e-07	9.49961e-06	6.41415
ENSG00000144331	151126	ZNF385B	241494	Zfp385b	-0.564072	-3.54424	0.000721369	0.00310354	-0.803572
ENSG00000144354	83879	CDCA7	66953	Cdca7	-0.313279	-2.39152	0.0195805	0.0413997	-3.78719
ENSG00000144357	130507	UBR3	68795	Ubr3	-0.333713	-3.19478	0.00213064	0.00719947	-1.79988
ENSG00000144362	493911	PHOSPHO2	73373	Phospho2	-0.774986	-3.29571	0.00156901	0.00566598	-1.51967
ENSG00000144366	51454	GULP1	70676	Gulp1	-0.748973	-4.48325	2.93401e-05	0.000256664	2.19386
ENSG00000144395	284992	CCDC150	78016	Ccdc150	0.323033	2.93246	0.00459243	0.0131057	-2.49785
ENSG00000144406	285175	UNC80	329178	Unc80	-1.02875	-5.64136	3.64599e-07	9.88245e-06	6.36477
ENSG00000144452	26154	ABCA12	74591	Abca12	0.159121	2.48698	0.0153689	0.034125	-3.57519
ENSG00000144455	285362	SUMF1	58911	Sumf1	-0.325688	-2.86427	0.00556977	0.0151786	-2.67182
ENSG00000144488	339768	ESPNL	227357	Espnl	0.328087	4.37358	4.34744e-05	0.000345923	1.82286
ENSG00000144535	129563	DIS3L2	208718	Dis3l2	0.446585	2.5694	0.0124088	0.028705	-3.38665
ENSG00000144554	2177	FANCD2	211651	Fancd2	0.301869	3.86083	0.000256152	0.0013845	0.158732
ENSG00000144559	132001	TAMM41			-0.456074	-3.85493	0.000261253	0.00140491	0.14033
ENSG00000144560	9686	VGLL4	232334	Vgll4	0.52132	3.89526	0.000228208	0.00126748	0.266573
ENSG00000144566	5868	RAB5A	271457	Rab5a	-0.221146	-3.80907	0.000304402	0.00157958	-0.00221826
ENSG00000144567	79137	RETREG2	227298	Retreg2	-0.510542	-4.72689	1.20576e-05	0.0001319	3.035
ENSG00000144579	58190	CTDSP1	227292	Ctdsp1	0.270191	2.80417	0.00658668	0.0173443	-2.8225
ENSG00000144589	114790	STK11IP	71728	Stk11ip	-0.274525	-3.07906	0.00300465	0.0094136	-2.1133
ENSG00000144597	85403	EAF1	74427	Eaf1	-0.769504	-4.60291	1.90072e-05	0.000187548	2.60416
ENSG00000144619	152330	CNTN4	269784	Cntn4	-0.46758	-3.14453	0.00247597	0.00809866	-1.93703
ENSG00000144635	51143	DYNC1LI1	235661	Dync1li1	-0.774049	-5.38483	9.94695e-07	2.01937e-05	5.40702
ENSG00000144645	114884	OSBPL10	74486	Osbpl10	0.281886	3.59918	0.000604872	0.002707	-0.640466
ENSG00000144647	84892	POMGNT2	215494	Pomgnt2	-0.618376	-5.28125	1.48506e-06	2.7288e-05	5.02505
ENSG00000144648	1238	ACKR2	59289	Ackr2	0.289381	3.19119	0.00215373	0.00725686	-1.80974
ENSG00000144655	64651	CSRNP1	215418	Csrnp1	0.943289	3.62655	0.000553751	0.00252534	-0.558597
ENSG00000144659	54977	SLC25A38	208638	Slc25a38	-0.198516	-2.62538	0.0107036	0.0255049	-3.25574
ENSG00000144671	9389	SLC22A14	382113	Slc22a14	0.30628	3.08863	0.00292127	0.00920393	-2.0877
ENSG00000144677	10217	CTDSPL	69274	Ctdspl	-0.277918	-3.33863	0.00137523	0.00510802	-1.39862
ENSG00000144711	9922	IQSEC1	232227	Iqsec1	-0.394327	-4.80702	8.96005e-06	0.000106584	3.31643
ENSG00000144712	23066	CAND2	67088	Cand2	-0.275143	-2.8679	0.00551319	0.0150713	-2.66263
ENSG00000144724	5793	PTPRG			-0.27516	-2.41563	0.0184292	0.0393941	-3.7343
ENSG00000144741	115286	SLC25A26			-0.723234	-5.14514	2.50396e-06	4.02486e-05	4.52763
ENSG00000144744	9039	UBA3	22200	Uba3	-0.277141	-4.07152	0.000125288	0.000808193	0.827707
ENSG00000144746	10550	ARL6IP5	65106	Arl6ip5	-0.33287	-4.24701	6.80497e-05	0.000498346	1.40093
ENSG00000144771	57408	LRTM1	319476	Lrtm1	0.255364	3.70404	0.00043037	0.00207102	-0.324545
ENSG00000144791	8994	LIMD1	29806	Limd1	0.174203	2.39452	0.0194336	0.0411443	-3.78062
ENSG00000144802	64332	NFKBIZ	80859	Nfkbiz	1.20074	4.81167	8.80643e-06	0.000105442	3.33284
ENSG00000144827	55347	ABHD10	213012	Abhd10	-0.172502	-2.46324	0.0163322	0.0358137	-3.62855
ENSG00000144834	29114	TAGLN3	56370	Tagln3	-0.662589	-4.65959	1.54468e-05	0.00016	2.80042
ENSG00000144837	51365	PLA1A	85031	Pla1a	1.1977	3.64337	0.000524401	0.0024223	-0.508075
ENSG00000144840	285282	RABL3	67657	Rabl3	-0.301427	-3.77978	0.000335452	0.0017034	-0.0927116
ENSG00000144843	141	ADPRH	11544	Adprh	0.245305	2.51212	0.0144049	0.0323664	-3.51823
ENSG00000144852	8856	NR1I2	18171	Nr1i2	0.330947	3.99332	0.000163755	0.00099036	0.576884
ENSG00000144857	91653	BOC	117606	Boc	0.470062	3.21381	0.00201204	0.00687137	-1.74752
ENSG00000144867	58477	SRPRB	20818	Srprb	-0.342485	-3.67846	0.000467873	0.0022103	-0.40218
ENSG00000144891	185	AGTR1	11608	Agtr1b	0.287193	3.18635	0.0021852	0.00733464	-1.82299
ENSG00000144893	116931	MED12L	329650	Med12l	-0.457405	-2.54381	0.0132673	0.0303074	-3.44573
ENSG00000144895	83939	EIF2A	229317	Eif2a	-0.608487	-4.51981	2.57093e-05	0.000232492	2.31863
ENSG00000144935	7220	TRPC1	22063	Trpc1	-0.181303	-2.34005	0.0222549	0.0458461	-3.89858
ENSG00000144959	57552	NCEH1	320024	Nceh1	-0.743099	-3.4238	0.00105555	0.00415595	-1.15513
ENSG00000144962	83893	SPATA16	70862	Spata16	0.325643	4.4579	3.21451e-05	0.000274775	2.10766
ENSG00000145012	4026	LPP	210126	Lpp	0.424962	3.07351	0.00305397	0.00954139	-2.1281
ENSG00000145014	93109	TMEM44	224090	Tmem44	-0.246363	-2.44289	0.017201	0.0373207	-3.67397
ENSG00000145016	9711	RUBCN	100502698	Rubcn	-0.238354	-2.6541	0.00991398	0.0239974	-3.18768
ENSG00000145022	6988	TCTA	102791	Tcta	-0.208545	-3.11774	0.00268083	0.00861485	-2.0095
ENSG00000145029	84276	NICN1	66257	Nicn1	-0.487147	-4.36044	4.55585e-05	0.000359523	1.77873
ENSG00000145040	90226	UCN2	171530	Ucn2	0.214868	2.43096	0.0177289	0.0382313	-3.70043
ENSG00000145063	285150	FLJ33534			0.287497	2.68689	0.00907777	0.0223411	-3.10927
ENSG00000145103	286676	ILDR1	106347	Ildr1	0.213308	2.59085	0.0117283	0.0274455	-3.33676
ENSG00000145192	197	AHSG	11625	Ahsg	0.19277	2.59916	0.011474	0.026979	-3.31735
ENSG00000145194	9718	ECE2	110599584	Gm49333	-0.597898	-4.10716	0.000110798	0.000734723	0.94298
ENSG00000145198	90113	VWA5B2	328643	Vwa5b2	0.35578	2.95665	0.00428568	0.0123865	-2.43538
ENSG00000145220	55646	LYAR	17089	Lyar	0.200687	2.6909	0.00898006	0.0221629	-3.09963
ENSG00000145241	1060	CENPC	12617	Cenpc1	-0.410835	-3.0344	0.00342372	0.0104123	-2.23193
ENSG00000145247	132299	OCIAD2	433904	Ociad2	-0.98413	-5.3815	1.00761e-06	2.03941e-05	5.39472
ENSG00000145248	201780	SLC10A4	545758	Slc10a4-ps	-1.39986	-4.85825	7.40281e-06	9.24415e-05	3.49754
ENSG00000145293	58478	ENOPH1	67870	Enoph1	-0.212868	-2.68654	0.0090863	0.0223559	-3.1101
ENSG00000145309	85438	CABS1	70977	Cabs1	0.219445	3.04011	0.00336733	0.0102734	-2.21686
ENSG00000145335	6622	SNCA	20617	Snca	-1.0191	-5.42394	8.54413e-07	1.83444e-05	5.55198
ENSG00000145354	493856	CISD2	67006	Cisd2	-0.208239	-2.42606	0.0179501	0.0385643	-3.71128
ENSG00000145358	115265	DDIT4L	73284	Ddit4l	-0.86685	-3.81191	0.000301547	0.00156759	0.00656492
ENSG00000145362	287	ANK2	109676	Ank2	-0.492559	-5.06657	3.37758e-06	5.0762e-05	4.24293
ENSG00000145365	92610	TIFA	211550	Tifa	-0.776118	-3.54304	0.000724134	0.00311277	-0.807111
ENSG00000145414	92345	NAF1			-0.541653	-4.11667	0.000107212	0.000715183	0.97385
ENSG00000145425	6189	RPS3A	20091	Rps3a1	-0.188365	-3.26166	0.0017407	0.00613511	-1.61489
ENSG00000145428	285533	RNF175			-1.21739	-5.25984	1.61279e-06	2.89225e-05	4.94645
ENSG00000145439	84869	CBR4	234309	Cbr4	-0.329145	-3.30065	0.00154545	0.00560278	-1.50579
ENSG00000145476	285440	CYP4V2	102294	Cyp4v3	0.27698	2.52825	0.0138155	0.0313147	-3.48143
ENSG00000145494	4726	NDUFS6	407785	Ndufs6	-0.549353	-5.35281	1.12622e-06	2.2258e-05	5.28863
ENSG00000145536	170690	ADAMTS16	271127	Adamts16	0.284827	3.64336	0.000524416	0.0024223	-0.508101
ENSG00000145545	6715	SRD5A1	78925	Srd5a1	-0.893768	-5.2402	1.73941e-06	3.06743e-05	4.87446
ENSG00000145623	9180	OSMR	18414	Osmr	0.808091	3.5158	0.000789765	0.0033358	-0.887351
ENSG00000145626	133688	UGT3A1			0.41191	3.3517	0.00132082	0.00495437	-1.36151
ENSG00000145632	10769	PLK2	20620	Plk2	-0.878037	-4.59439	1.96077e-05	0.000191582	2.57474
ENSG00000145675	5295	PIK3R1	18708	Pik3r1	-0.371517	-2.50044	0.014846	0.0331835	-3.54476
ENSG00000145687	23635	SSBP2	66970	Ssbp2	-0.216648	-2.72254	0.00824199	0.0207171	-3.02313
ENSG00000145692	635	BHMT	12116	Bhmt	0.451672	3.39389	0.00115881	0.0044743	-1.24111
ENSG00000145700	256006	ANKRD31	625662	Ankrd31	0.353045	3.71356	0.00041717	0.00202367	-0.295585
ENSG00000145715	5921	RASA1	218397	Rasa1	-0.212042	-3.23224	0.00190315	0.00657308	-1.69661
ENSG00000145723	54826	GIN1	252876	Gin1	-0.413224	-3.56406	0.000677077	0.00295384	-0.744924
ENSG00000145725	23262	PPIP5K2	227399	Ppip5k2	-0.52451	-4.23358	7.13341e-05	0.000518066	1.3566
ENSG00000145730	5066	PAM	18484	Pam	-0.66342	-4.63138	1.7129e-05	0.000172887	2.70259
ENSG00000145734	55814	BDP1			-0.528011	-4.97908	4.7034e-06	6.5779e-05	3.9282
ENSG00000145740	64924	SLC30A5	69048	Slc30a5	-0.704856	-4.8168	8.64008e-06	0.000103882	3.35092
ENSG00000145741	689	BTF3	218490	Btf3	-0.31851	-4.18215	8.53984e-05	0.000595862	1.18744
ENSG00000145780	56929	FEM1C	240263	Fem1c	-0.443005	-2.65767	0.00981972	0.0238092	-3.17919
ENSG00000145781	51397	COMMD10	69456	Commd10	-0.713672	-3.85967	0.000257148	0.00138839	0.15511
ENSG00000145782	9140	ATG12	67526	Atg12	-0.36808	-3.16773	0.00231049	0.00766319	-1.87391
ENSG00000145817	81555	YIPF5	67180	Yipf5	-0.539019	-2.83548	0.00603725	0.0161359	-2.7443
ENSG00000145819	23092	ARHGAP26	71302	Arhgap26	-1.19089	-4.911	6.07639e-06	7.99224e-05	3.68494
ENSG00000145826	3950	LECT2	16841	Lect2	0.200158	2.37262	0.0205273	0.0429863	-3.82833
ENSG00000145833	9879	DDX46	212880	Ddx46	-0.615448	-4.17827	8.65621e-05	0.000602375	1.17473
ENSG00000145839	3578	IL9	16198	Il9	0.288088	3.66801	0.000484066	0.00227293	-0.433778
ENSG00000145860	153830	RNF145	74315	Rnf145	-0.524356	-3.95995	0.000183424	0.0010754	0.470749
ENSG00000145868	81545	FBXO38	107035	Fbxo38	-0.207852	-3.36765	0.00125722	0.00476011	-1.31613
ENSG00000145882	78991	PCYOX1L	240334	Pcyox1l	-0.702448	-6.89408	2.29873e-09	4.06089e-07	11.2158
ENSG00000145888	2741	GLRA1	14654	Glra1	0.204415	2.72432	0.00820199	0.0206397	-3.01879
ENSG00000145908	91975	ZNF300			0.31187	2.85584	0.00570311	0.0154541	-2.6931
ENSG00000145912	55651	NHP2	52530	Nhp2	-0.318037	-3.26804	0.00170726	0.00603609	-1.59712
ENSG00000145916	64777	RMND5B	66089	Rmnd5b	-0.265531	-3.91747	0.000211762	0.00119626	0.336444
ENSG00000145919	91272	BOD1	69556	Bod1	-0.380784	-3.21956	0.00197745	0.00677727	-1.73166
ENSG00000145934	57451	TENM2	23964	Tenm2	-0.792588	-3.64373	0.000523787	0.00242161	-0.506987
ENSG00000145945	26240	FAM50B			-0.906399	-5.53216	5.59944e-07	1.33857e-05	5.95515
ENSG00000145949	340156	MYLK4	238564	Mylk4	-0.475741	-4.40811	3.84315e-05	0.000315649	1.93912
ENSG00000145979	51256	TBC1D7	67046	Tbc1d7	-0.704859	-5.36087	1.09158e-06	2.16584e-05	5.31841
ENSG00000146007	153527	ZMAT2	66492	Zmat2	-1.08322	-5.46	7.42411e-07	1.65392e-05	5.68601
ENSG00000146013	2676	GFRA3	14587	Gfra3	0.253424	3.40492	0.00111968	0.00435228	-1.20947
ENSG00000146039	10050	SLC17A4	319848	Slc17a4	0.400342	3.69276	0.000446539	0.00212949	-0.358821
ENSG00000146049	353219	KAAG1			0.287245	3.57692	0.000649734	0.00286073	-0.706752
ENSG00000146066	192286	HIGD2A	67044	Higd2a	-0.317235	-4.44906	3.31835e-05	0.000281027	2.07765
ENSG00000146067	54540	FAM193B	212483	Fam193b	0.343615	3.2957	0.00156905	0.00566598	-1.5197
ENSG00000146070	7941	PLA2G7	27226	Pla2g7	-0.582591	-2.59584	0.0115749	0.0271642	-3.32511
ENSG00000146083	22838	RNF44	105239	Rnf44	-0.24956	-3.19369	0.00213761	0.00721818	-1.80287
ENSG00000146109	29777	ABT1	30946	Abt1	-0.287971	-3.40201	0.00112988	0.00438096	-1.21783
ENSG00000146112	170954	PPP1R18			0.318349	2.37735	0.0202865	0.0426017	-3.81806
ENSG00000146143	5558	PRIM2	19076	Prim2	0.233526	2.62099	0.0108293	0.0257547	-3.2661
ENSG00000146147	90523	MLIP	69642	Mlip	0.327244	2.62617	0.0106811	0.0254714	-3.25387
ENSG00000146151	54511	HMGCLL1	208982	Hmgcll1	-1.47632	-7.09931	9.85344e-10	2.52357e-07	12.0282
ENSG00000146197	222663	SCUBE3	268935	Scube3	0.359947	3.64811	0.000516396	0.00239451	-0.493799
ENSG00000146221	202500	TCTE1	21645	Tcte1	0.285538	3.48148	0.000880473	0.00362096	-0.987807
ENSG00000146223	285855	RPL7L1	66229	Rpl7l1	-0.299841	-4.62094	1.77956e-05	0.000178267	2.66646
ENSG00000146233	51302	CYP39A1	56050	Cyp39a1	0.338083	3.68466	0.00045851	0.00217627	-0.3834
ENSG00000146242	7162	TPBG			-0.885173	-4.28863	5.87689e-05	0.000442945	1.5389
ENSG00000146243	134728	IRAK1BP1	65099	Irak1bp1	-0.3131	-2.58504	0.0119092	0.0277559	-3.35031
ENSG00000146250	167681	PRSS35	244954	Prss35	-1.04543	-3.2893	0.00160003	0.00574386	-1.53764
ENSG00000146267	84553	FAXC	76132	Faxc	-1.27888	-5.74874	2.38506e-07	7.57614e-06	6.77023
ENSG00000146276	2569	GABRR1	14408	Gabrr1	0.344345	4.39665	4.00389e-05	0.000324877	1.90048
ENSG00000146282	57038	RARS2	109093	Rars2	-0.358366	-4.65004	1.59978e-05	0.000164293	2.76725
ENSG00000146285	256380	SCML4	268297	Scml4	0.234632	2.89612	0.0050916	0.0141819	-2.59096
ENSG00000146350	221322	TBC1D32	544696	Tbc1d32	-1.00637	-4.76497	1.04736e-05	0.000118432	3.16846
ENSG00000146360	2830	GPR6	140741	Gpr6	-1.13816	-2.99859	0.00379853	0.0112875	-2.32615
ENSG00000146374	84870	RSPO3	72780	Rspo3	0.278644	2.95441	0.00431324	0.0124519	-2.44117
ENSG00000146385	83551	TAAR8	494546	Taar8c	0.17034	2.35556	0.0214166	0.0444327	-3.86523
ENSG00000146386	58527	ABRACL	73112	Abracl	-1.61115	-6.35554	2.08457e-08	1.51054e-06	9.10248
ENSG00000146410	113115	MTFR2			0.249448	4.10486	0.00011168	0.000739603	0.935535
ENSG00000146414	257218	SHPRH	268281	Shprh	-0.435045	-3.58334	0.000636492	0.00281783	-0.68768
ENSG00000146425	6993	DYNLT1	21648	Dynlt1b	0.307015	2.93857	0.00451308	0.0129195	-2.48211
ENSG00000146433	57583	TMEM181	77106	Tmem181a	-0.590304	-4.4496	3.31186e-05	0.000280714	2.0795
ENSG00000146453	154197	PNLDC1	240023	Pnldc1	-0.744361	-2.94845	0.00438749	0.0126318	-2.4566
ENSG00000146463	9202	ZMYM4	67785	Zmym4	-0.231078	-2.49815	0.0149337	0.03335	-3.54994
ENSG00000146476	79624	ARMT1	73419	Armt1	-1.16325	-6.32577	2.3525e-08	1.60057e-06	8.98666
ENSG00000146477	6581	SLC22A3	20519	Slc22a3	0.475826	4.71302	1.26908e-05	0.000137364	2.98651
ENSG00000146535	2768	GNA12	14673	Gna12	0.272533	2.71583	0.00839362	0.0209987	-3.03941
ENSG00000146540	84310	C7orf50	73212	3110082I17Rik	-0.457931	-4.38433	4.18397e-05	0.000336477	1.859
ENSG00000146618	222894	FERD3L	114712	Ferd3l	0.281615	3.24147	0.00185074	0.00642447	-1.67104
ENSG00000146670	113130	CDCA5	67849	Cdca5	0.173027	2.56296	0.0126201	0.0291196	-3.40157
ENSG00000146676	5814	PURB	19291	Purb	-0.26557	-3.30288	0.00153492	0.00557673	-1.49951
ENSG00000146700	136853	SSC4D	109267	Ssc4d	0.389603	4.08832	0.000118241	0.00077218	0.88199
ENSG00000146701	4191	MDH2	17448	Mdh2	-0.745469	-5.02644	3.93271e-06	5.75169e-05	4.09826
ENSG00000146722	541473	LOC541473			0.244347	2.5677	0.0124645	0.028803	-3.39061
ENSG00000146729	2631	NIPSNAP2	14467	Nipsnap2	-0.572929	-4.96412	4.97638e-06	6.84919e-05	3.8746
ENSG00000146731	908	CCT6A	12466	Cct6a	-0.286204	-2.65699	0.00983757	0.0238496	-3.1808
ENSG00000146755	135892	TRIM50	215061	Trim50	0.246763	2.85424	0.00572878	0.0155111	-2.69714
ENSG00000146802	64418	TMEM168	101118	Tmem168	-0.305234	-3.34204	0.00136084	0.00506861	-1.38895
ENSG00000146828	56996	SLC12A9	83704	Slc12a9	0.345487	3.9481	0.00019094	0.00110913	0.433194
ENSG00000146830	64599	GIGYF1	57330	Gigyf1	0.249178	2.53553	0.0135566	0.030832	-3.46476
ENSG00000146839	7455	ZAN	22635	Zan	0.167757	2.79362	0.00678186	0.0177538	-2.84869
ENSG00000146842	84928	TMEM209	72649	Tmem209	-0.434306	-3.46849	0.00091731	0.00372679	-1.02565
ENSG00000146858	92092	ZC3HAV1L	209032	Zc3hav1l	-0.605271	-4.71281	1.27003e-05	0.000137364	2.9858
ENSG00000146859	55281	TMEM140	68487	Tmem140	0.572446	3.41868	0.00107259	0.00420581	-1.16989
ENSG00000146904	2041	EPHA1			0.313973	3.64551	0.000520777	0.00241102	-0.501638
ENSG00000146918	54892	NCAPG2	76044	Ncapg2	-0.588088	-4.56737	2.1635e-05	0.000206301	2.4817
ENSG00000146926	136371	ASB10	117590	Asb10	0.273053	3.50011	0.000830066	0.00346487	-0.933349
ENSG00000146950	357	SHROOM2	110380	Shroom2	-0.338136	-3.1385	0.00252076	0.00821104	-1.95338
ENSG00000146966	27147	DENND2A	209773	Dennd2a	0.371788	3.10211	0.00280749	0.00892072	-2.05154
ENSG00000147027	83604	TMEM47	192216	Tmem47	-0.453848	-3.7865	0.000328072	0.00167692	-0.0719929
ENSG00000147041	94122	SYTL5	236643	Sytl5	-1.1088	-4.89741	6.39402e-06	8.31305e-05	3.63657
ENSG00000147081	8852	AKAP4	11643	Akap4	0.254819	3.92671	0.000205264	0.00117072	0.365569
ENSG00000147082	85417	CCNB3	209091	Ccnb3	0.286851	2.60901	0.0111789	0.0264395	-3.29427
ENSG00000147100	6567	SLC16A2	20502	Slc16a2	-0.181523	-2.43282	0.0176458	0.0380807	-3.69632
ENSG00000147113	79742	DIPK2B	75905	Dipk2b	0.291101	3.02044	0.00356553	0.0107478	-2.26876
ENSG00000147121	55634	KRBOX4	330463	Zfp78	-0.483059	-4.2715	6.24299e-05	0.000466521	1.48203
ENSG00000147123	54539	NDUFB11	66346	Ndufb11b	-0.419354	-4.20377	7.91881e-05	0.000561934	1.25839
ENSG00000147124	7592	ZNF41			-0.492814	-4.99513	4.42702e-06	6.28743e-05	3.98574
ENSG00000147138	84636	GPR174	213439	Gpr174	0.241099	2.86865	0.00550163	0.0150499	-2.66074
ENSG00000147140	4841	NONO	53610	Nono	-0.155792	-3.30201	0.00153901	0.00558452	-1.50195
ENSG00000147144	90060	CCDC120	54648	Ccdc120	0.216642	2.66729	0.0095697	0.0233125	-3.15625
ENSG00000147155	10682	EBP	13595	Ebp	-0.756759	-4.81134	8.81722e-06	0.000105499	3.33167
ENSG00000147162	8473	OGT	108155	Ogt	-0.228777	-2.47421	0.0158807	0.0350373	-3.60396
ENSG00000147164	29934	SNX12	55988	Snx12	-0.215062	-3.08026	0.00299404	0.00938913	-2.11008
ENSG00000147168	3561	IL2RG	16186	Il2rg	0.309282	2.98479	0.00395278	0.0116297	-2.3622
ENSG00000147174	93953	GCNA			0.717281	3.08743	0.00293163	0.0092347	-2.09092
ENSG00000147180	7552	ZNF711	245595	Zfp711	-0.384298	-3.58868	0.000625654	0.00278235	-0.671769
ENSG00000147202	1730	DIAPH2	54004	Diaph2	-0.763308	-3.84432	0.000270683	0.00144175	0.107252
ENSG00000147206	56000	NXF3	245610	Nxf3	0.338039	4.14882	9.59034e-05	0.000653825	1.07848
ENSG00000147224	5631	PRPS1	328099	Prps1l3	-0.750493	-6.01087	8.38516e-08	3.80217e-06	7.76985
ENSG00000147231	55086	RADX	102871	Radx	-0.771878	-3.82	0.000293539	0.00153508	0.0316554
ENSG00000147234	84443	FRMPD3	245643	Frmpd3	0.213058	2.36709	0.0208117	0.0434796	-3.84031
ENSG00000147246	3358	HTR2C	15560	Htr2c	-1.57631	-5.37918	1.01675e-06	2.05213e-05	5.38611
ENSG00000147251	139818	DOCK11	75974	Dock11	-1.10136	-4.18208	8.5419e-05	0.000595862	1.18722
ENSG00000147274	27316	RBMX		Gm7324	-0.330031	-4.75254	1.09667e-05	0.000122156	3.12486
ENSG00000147364	26260	FBXO25	66822	Fbxo25	-0.49603	-5.17696	2.21707e-06	3.67456e-05	4.64344
ENSG00000147378	89885	FATE1			0.319082	3.59085	0.000621319	0.0027683	-0.665326
ENSG00000147381	4103	MAGEA4			0.138086	2.46334	0.0163283	0.0358092	-3.62835
ENSG00000147383	50814	NSDHL	18194	Nsdhl	-0.368963	-4.21522	7.60766e-05	0.000544265	1.29608
ENSG00000147400	1069	CETN2	26370	Cetn2	-0.570908	-5.37117	1.04882e-06	2.09592e-05	5.35651
ENSG00000147416	526	ATP6V1B2	11966	Atp6v1b2	-1.21285	-5.41626	8.803e-07	1.85529e-05	5.52352
ENSG00000147419	55246	CCDC25	67179	Ccdc25	-0.255359	-2.8451	0.00587719	0.0157983	-2.72014
ENSG00000147443	9046	DOK2	13449	Dok2	0.338604	3.88245	0.000238248	0.00131089	0.226366
ENSG00000147471	11212	PLPBP	114863	Plpbp	-0.337677	-4.63129	1.7135e-05	0.000172887	2.70226
ENSG00000147475	11160	ERLIN2	244373	Erlin2	-0.291361	-2.43912	0.0173664	0.0375972	-3.68235
ENSG00000147509	8601	RGS20	58175	Rgs20	-0.813879	-3.63687	0.000535557	0.00245909	-0.527607
ENSG00000147535	84513	PLPP5	71910	Plpp5	-0.450649	-3.68899	0.000452067	0.00214924	-0.370253
ENSG00000147536	84296	GINS4	109145	Gins4	0.345964	2.56436	0.012574	0.0290233	-3.39834
ENSG00000147548	54904	NSD3	234135	Nsd3	-0.234215	-2.54722	0.0131499	0.0300802	-3.43789
ENSG00000147570	85479	DNAJC5B	66326	Dnajc5b	0.232306	2.64055	0.0102799	0.0247225	-3.21988
ENSG00000147586	28957	MRPS28	66230	Mrps28	-0.798952	-5.44704	7.80896e-07	1.71874e-05	5.6378
ENSG00000147588	5375	PMP2	18857	Pmp2	0.394991	2.61223	0.0110839	0.0262424	-3.2867
ENSG00000147592	51110	LACTB2	212442	Lactb2	-0.501154	-3.15332	0.00241197	0.00793056	-1.91314
ENSG00000147596	63978	PRDM14	383491	Prdm14	0.272943	2.59497	0.0116016	0.0272185	-3.32714
ENSG00000147601	7013	TERF1	21749	Terf1	-0.219723	-2.32904	0.0228678	0.0468976	-3.92216
ENSG00000147604	6129	RPL7	19989	Rpl7	-0.200297	-4.38886	4.11691e-05	0.00033219	1.87423
ENSG00000147606	115111	SLC26A7	208890	Slc26a7	0.410043	4.47077	3.06896e-05	0.000265488	2.1514
ENSG00000147613	85481	PSKH2			0.215233	2.98879	0.00390745	0.0115317	-2.35176
ENSG00000147642	55638	SYBU	319613	Sybu	-0.835453	-4.74723	1.11846e-05	0.000124239	3.10621
ENSG00000147650	29967	LRP12	239393	Lrp12	-0.716057	-5.06997	3.33426e-06	5.04024e-05	4.25521
ENSG00000147654	9166	EBAG9	55960	Ebag9	-0.442387	-6.15227	4.74747e-08	2.68789e-06	8.31429
ENSG00000147669	5440	POLR2K	17749	Polr2k	-0.479381	-5.20525	1.98927e-06	3.40225e-05	4.74665
ENSG00000147676	114569	MAL2	105853	Mal2	-1.93312	-4.80295	9.09677e-06	0.000107386	3.30207
ENSG00000147677	8667	EIF3H	68135	Eif3h	-0.399583	-4.81811	8.59783e-06	0.000103498	3.35557
ENSG00000147679	84294	UTP23	78581	Utp23	-0.49655	-3.14646	0.00246177	0.00806008	-1.93179
ENSG00000147684	4715	NDUFB9	66218	Ndufb9	-0.414757	-5.78205	2.08991e-07	6.93166e-06	6.89648
ENSG00000147687	83940	TATDN1	69694	Tatdn1	-0.355509	-4.44639	3.35028e-05	0.000283304	2.06861
ENSG00000147789	7553	ZNF7	223669	Zfp7	-0.431803	-4.20716	7.82529e-05	0.000556234	1.26956
ENSG00000147799	80728	ARHGAP39	223666	Arhgap39	0.24025	2.30646	0.024171	0.0491995	-3.97018
ENSG00000147804	55630	SLC39A4			-0.321216	-2.64647	0.0101186	0.0243993	-3.20584
ENSG00000147852	7436	VLDLR	22359	Vldlr	-0.684712	-4.09596	0.000115169	0.000756979	0.906683
ENSG00000147869	9350	CER1	12622	Cer1	0.448369	4.3847	4.17844e-05	0.00033627	1.86024
ENSG00000147872	123	PLIN2	11520	Plin2	0.70235	2.70888	0.00855346	0.021327	-3.05624
ENSG00000147874	54801	HAUS6	230376	Haus6	-0.467317	-4.0133	0.000152965	0.000938912	0.640693
ENSG00000147883	1030	CDKN2B	12579	Cdkn2b	0.367894	3.37428	0.00123163	0.00468173	-1.29721
ENSG00000147885	3449	IFNA16	15968	Ifna5	0.210476	2.70534	0.00863597	0.0214769	-3.0648
ENSG00000147896	56832	IFNK	387510	Ifnk	0.148433	2.54796	0.0131248	0.0300432	-3.4362
ENSG00000147905	84186	ZCCHC7	319885	Zcchc7	-0.268932	-2.8776	0.00536478	0.0147557	-2.63806
ENSG00000148057	414328	IDNK	75731	Idnk	-0.619807	-4.94496	5.34852e-06	7.23883e-05	3.8061
ENSG00000148082	53358	SHC3	20418	Shc3	-0.651218	-3.25484	0.00177719	0.00624511	-1.6339
ENSG00000148090	549	AUH	11992	Auh	-0.716362	-6.69557	5.19955e-09	6.58577e-07	10.4332
ENSG00000148143	58499	ZNF462	242466	Zfp462	0.456474	2.6782	0.00929295	0.0227788	-3.13013
ENSG00000148154	7357	UGCG	22234	Ugcg	-0.751899	-3.89883	0.000225491	0.00125516	0.27776
ENSG00000148200	2649	NR6A1	14536	Nr6a1	0.227147	2.95759	0.00427416	0.0123568	-2.43294
ENSG00000148225	114987	WDR31	71354	Wdr31	0.24862	3.64225	0.000526307	0.0024288	-0.511441
ENSG00000148229	54107	POLE3	59001	Pole3	-0.732965	-5.38649	9.88274e-07	2.01446e-05	5.41319
ENSG00000148288	26301	GBGT1	227671	Gbgt1	0.321056	3.02141	0.00355555	0.0107209	-2.26621
ENSG00000148290	6834	SURF1			-0.417757	-2.90589	0.00495261	0.0138895	-2.566
ENSG00000148291	6835	SURF2			-0.225931	-3.31173	0.00149385	0.00546297	-1.47462
ENSG00000148303	6130	RPL7A			-0.247615	-3.95604	0.000185874	0.00108533	0.458342
ENSG00000148331	140459	ASB6	72323	Asb6	-0.230106	-2.68004	0.00924697	0.022691	-3.12572
ENSG00000148334	80142	PTGES2	96979	Ptges2	-0.374711	-4.0944	0.00011579	0.000760318	0.901637
ENSG00000148346	3934	LCN2	16819	Lcn2	0.48793	3.9491	0.000190296	0.00110698	0.436354
ENSG00000148357	256158	HMCN2	665700	Hmcn2	0.312864	3.64919	0.000514598	0.00238735	-0.490562
ENSG00000148377	91734	IDI2		Gm9745	0.243224	2.38894	0.0197073	0.0416022	-3.79282
ENSG00000148399	92715	DPH7	67228	Dph7	0.180229	2.89799	0.00506464	0.0141364	-2.58617
ENSG00000148408	774	CACNA1B	12287	Cacna1b	-0.472911	-4.0654	0.000127953	0.000821438	0.807974
ENSG00000148444	23412	COMMD3	12238	Commd3	-0.606225	-6.90407	2.20607e-09	3.93691e-07	11.2552
ENSG00000148450	22921	MSRB2	76467	Msrb2	-0.361904	-4.49746	2.78736e-05	0.000247181	2.24228
ENSG00000148459	23590	PDSS1	56075	Pdss1	-0.521665	-5.06025	3.45963e-06	5.18019e-05	4.22011
ENSG00000148468	221061	FAM171A1	269233	Fam171a1	-0.300414	-4.2446	6.86285e-05	0.000501673	1.39296
ENSG00000148481	80013	MINDY3	66960	Mindy3	-0.34328	-3.34108	0.00136484	0.00507788	-1.39165
ENSG00000148513	91074	ANKRD30A			0.28426	3.28157	0.00163827	0.00584467	-1.5593
ENSG00000148572	29982	NRBF2	641340	Nrbf2	-1.06294	-4.55496	2.26326e-05	0.000213289	2.43908
ENSG00000148584	29974	A1CF	69865	A1cf	0.492033	3.70526	0.000428662	0.00206478	-0.32085
ENSG00000148602	26103	LRIT1	239037	Lrit1	0.23026	2.88557	0.00524559	0.0145051	-2.61782
ENSG00000148604	5995	RGR	57811	Rgr	0.503413	3.28148	0.00163871	0.00584519	-1.55954
ENSG00000148606	11128	POLR3A	218832	Polr3a	-0.219965	-2.65527	0.00988321	0.0239315	-3.18492
ENSG00000148688	10556	RPP30	54364	Rpp30	-0.330663	-3.87809	0.000241757	0.00132699	0.212718
ENSG00000148690	118924	FRA10AC1	70567	Fra10ac1	-0.397127	-2.48223	0.0155576	0.0344528	-3.58591
ENSG00000148735	79949	PLEKHS1	226245	Plekhs1	0.209135	3.24752	0.0018171	0.0063422	-1.65424
ENSG00000148773	4288	MKI67	17345	Mki67	0.266593	3.20511	0.0020655	0.00701586	-1.7715
ENSG00000148795	1586	CYP17A1	13074	Cyp17a1	0.209825	2.62645	0.0106732	0.0254557	-3.25322
ENSG00000148798	9118	INA	226180	Ina	-0.678609	-5.38066	1.01091e-06	2.04404e-05	5.3916
ENSG00000148832	196743	PAOX	212503	Paox	0.364561	2.89704	0.00507832	0.0141583	-2.58861
ENSG00000148834	9446	GSTO1	14873	Gsto1	-0.440394	-3.4828	0.000876817	0.0036133	-0.983964
ENSG00000148835	6877	TAF5	226182	Taf5	0.391389	3.44617	0.00098406	0.00394152	-1.09046
ENSG00000148841	85450	ITPRIP	414801	Itprip	0.613755	3.46226	0.000935498	0.00378933	-1.04377
ENSG00000148908	6001	RGS10	67865	Rgs10	-0.814141	-2.68838	0.00904123	0.0222784	-3.10568
ENSG00000148925	84280	BTBD10	68815	Btbd10	-0.881705	-4.64625	1.6221e-05	0.000166373	2.75413
ENSG00000148950	196294	IMMP1L	66541	Immp1l	-0.614035	-4.75656	1.08049e-05	0.000121294	3.13894
ENSG00000149043	90019	SYT8			0.217982	2.72778	0.00812526	0.0204825	-3.0104
ENSG00000149124	10249	GLYAT	107146	Glyat	0.263797	3.20999	0.00203538	0.00692875	-1.75807
ENSG00000149150	8501	SLC43A1	72401	Slc43a1	0.257768	3.89161	0.000231029	0.00127927	0.255098
ENSG00000149179	79096	C11orf49	228356	1110051M20Rik	-0.323337	-4.40838	3.83936e-05	0.000315467	1.94005
ENSG00000149182	84364	ARFGAP2	77038	Arfgap2	-0.259419	-4.44429	3.37569e-05	0.000285044	2.06148
ENSG00000149187	10658	CELF1	13046	Celf1	-0.414491	-4.88305	6.74732e-06	8.66609e-05	3.58552
ENSG00000149196	51501	HIKESHI	67669	Hikeshi	-0.414261	-4.53345	2.44707e-05	0.000224722	2.36529
ENSG00000149201	60494	CCDC81	70884	Ccdc81	0.296556	2.54933	0.013078	0.0299599	-3.43304
ENSG00000149243	283212	KLHL35	72184	Klhl35	-0.334312	-2.65241	0.00995908	0.0240862	-3.19172
ENSG00000149257	871	SERPINH1	12406	Serpinh1	1.52456	4.01626	0.000151425	0.000931999	0.650169
ENSG00000149269	5058	PAK1	18479	Pak1	-0.566583	-4.7548	1.08756e-05	0.000121884	3.13276
ENSG00000149305	9177	HTR3B	57014	Htr3b	0.306182	2.60461	0.0113097	0.0266767	-3.30457
ENSG00000149311	472	ATM	11920	Atm	0.411184	3.04336	0.00333549	0.0102025	-2.20823
ENSG00000149313	60496	AASDHPPT	67618	Aasdhppt	-0.633367	-6.4135	1.64684e-08	1.33732e-06	9.32829
ENSG00000149357	55004	LAMTOR1	66508	Lamtor1	-0.167221	-3.58922	0.000624581	0.00277976	-0.670178
ENSG00000149380	283208	P4HA3	320452	P4ha3	0.411087	4.17208	8.84477e-05	0.000613695	1.15448
ENSG00000149418	6768	ST14	19143	St14	0.373788	3.96346	0.000181253	0.00106608	0.481888
ENSG00000149451	80332	ADAM33	110751	Adam33	0.321519	3.02579	0.00351059	0.0106108	-2.25467
ENSG00000149452	9376	SLC22A8	19879	Slc22a8	0.307169	3.16338	0.0023407	0.00774935	-1.88577
ENSG00000149474	57325	KAT14	228714	Kat14	-0.636727	-5.30753	1.34183e-06	2.51144e-05	5.12168
ENSG00000149476	26007	TKFC	225913	Tkfc	-0.279282	-3.0151	0.00362121	0.0108782	-2.28281
ENSG00000149483	51524	TMEM138	72982	Tmem138	-0.187735	-2.32943	0.0228459	0.0468671	-3.92133
ENSG00000149488	117532	TMC2	192140	Tmc2	0.249139	3.17885	0.00223491	0.00746539	-1.84354
ENSG00000149489	6094	ROM1	19881	Rom1	0.506887	4.6193	1.7903e-05	0.00017911	2.66077
ENSG00000149507	219990	OOSP2			0.322339	3.49971	0.000831127	0.00346745	-0.93453
ENSG00000149527	9651	PLCH2			0.349574	3.68441	0.000458886	0.00217755	-0.384163
ENSG00000149534	2206	MS4A2	14126	Ms4a2	0.275613	3.38072	0.00120728	0.00461005	-1.27883
ENSG00000149548	80071	CCDC15	245902	Ccdc15	0.4333	4.38178	4.2223e-05	0.000338776	1.8504
ENSG00000149573	10205	MPZL2	14012	Mpzl2	0.391645	3.43231	0.0010278	0.00407617	-1.13056
ENSG00000149575	6327	SCN2B	72821	Scn2b	-1.39074	-5.65874	3.40447e-07	9.40503e-06	6.43024
ENSG00000149582	84866	TMEM25	71687	Tmem25	-0.569307	-4.00872	0.000155378	0.000949624	0.626039
ENSG00000149596	57158	JPH2	59091	Jph2	0.253525	2.72815	0.00811704	0.0204669	-3.00949
ENSG00000149599	128853	DUSP15	252864	Dusp15	0.201822	2.86167	0.00561053	0.0152731	-2.67838
ENSG00000149636	79980	DSN1	66934	Dsn1	-0.279903	-2.45909	0.0165061	0.0361007	-3.63784
ENSG00000149639	140710	SOGA1	320706	Soga1	0.406416	3.0798	0.00299809	0.00939601	-2.11131
ENSG00000149657	149986	LSM14B	241846	Lsm14b	-0.269001	-3.11134	0.00273201	0.00873609	-2.02672
ENSG00000149743	83707	TRPT1	107328	Trpt1	-0.185886	-2.9916	0.00387592	0.0114638	-2.34442
ENSG00000149781	83706	FERMT3	108101	Fermt3	0.34545	3.11581	0.00269613	0.00865526	-2.01468
ENSG00000149782	5331	PLCB3	18797	Plcb3	0.233749	3.70031	0.000435657	0.00209147	-0.335894
ENSG00000149792	740	MRPL49	18120	Mrpl49	-0.222562	-3.39931	0.00113943	0.00441117	-1.22558
ENSG00000149798	10435	CDC42EP2	104252	Cdc42ep2	0.301833	2.62288	0.0107751	0.0256439	-3.26164
ENSG00000149806	2197	FAU	14109	Fau	-0.216473	-4.57981	2.06771e-05	0.000199052	2.52452
ENSG00000149823	738	VPS51	68505	Vps51	-0.676471	-5.92786	1.16917e-07	4.7889e-06	7.45184
ENSG00000149922	6911	TBX6	21389	Tbx6	0.309459	2.86561	0.0055488	0.0151419	-2.66842
ENSG00000149925	226	ALDOA	11674	Aldoa	-0.506978	-4.8188	8.57597e-06	0.000103307	3.35799
ENSG00000149927	8448	DOC2A	13446	Doc2a	-0.323218	-2.86404	0.00557338	0.0151822	-2.6724
ENSG00000149932	124446	TMEM219	68742	Tmem219	-0.185716	-3.18886	0.00216882	0.00729514	-1.81612
ENSG00000149968	4314	MMP3	17392	Mmp3	0.311114	4.26226	6.44956e-05	0.000478232	1.45139
ENSG00000149970	22866	CNKSR2	245684	Cnksr2	-0.395183	-2.95549	0.00429993	0.0124206	-2.43838
ENSG00000150048	51267	CLEC1A	243653	Clec1a	0.679618	4.37509	4.32412e-05	0.000344992	1.82793
ENSG00000150054	143098	MPP7	75739	Mpp7	-0.709419	-3.69696	0.000440456	0.00210797	-0.346075
ENSG00000150093	3688	ITGB1	16412	Itgb1	0.367131	2.65235	0.00996063	0.0240871	-3.19185
ENSG00000150316	51503	CWC15	66070	Cwc15	-0.329662	-4.96398	4.97901e-06	6.84919e-05	3.8741
ENSG00000150347	84159	ARID5B	71371	Arid5b	0.34155	2.45922	0.0165005	0.0360924	-3.63754
ENSG00000150361	6315	ATXN8OS			0.286613	3.29357	0.00157928	0.0056917	-1.52566
ENSG00000150394	1006	CDH8	12564	Cdh8	-0.805221	-4.65401	1.57661e-05	0.000162328	2.78105
ENSG00000150457	26524	LATS2	50523	Lats2	0.677307	3.72146	0.000406503	0.00198414	-0.2715
ENSG00000150459	10284	SAP18	20220	Sap18	-0.309255	-3.85611	0.000260226	0.00140013	0.144006
ENSG00000150471	23284	ADGRL3	319387	Adgrl3	-0.195064	-2.51168	0.0144211	0.0323812	-3.51922
ENSG00000150477	57536	KIAA1328	225289	AW554918	0.335945	4.3269	5.13243e-05	0.000397394	1.66645
ENSG00000150540	3176	HNMT	140483	Hnmt	-0.430147	-2.66803	0.00955058	0.0232771	-3.15447
ENSG00000150593	27250	PDCD4	18569	Pdcd4	-0.263307	-3.04165	0.00335217	0.010238	-2.21276
ENSG00000150625	2823	GPM6A	234267	Gpm6a	-0.379024	-3.92163	0.000208815	0.00118527	0.34954
ENSG00000150627	116966	WDR17	244484	Wdr17	-1.10848	-5.11285	2.83226e-06	4.42505e-05	4.41041
ENSG00000150667	161835	FSIP1	71313	Fsip1	-0.217008	-2.59118	0.0117181	0.027428	-3.33599
ENSG00000150672	1740	DLG2	23859	Dlg2	-0.16142	-2.49684	0.0149841	0.033444	-3.55291
ENSG00000150676	220047	CCDC83	75338	Ccdc83	0.166759	2.64508	0.0101562	0.0244776	-3.20913
ENSG00000150712	54545	MTMR12	268783	Mtmr12	-0.476019	-4.74798	1.11533e-05	0.00012396	3.10887
ENSG00000150722	151242	PPP1R1C	75276	Ppp1r1c	0.309663	2.75442	0.0075548	0.0193693	-2.94534
ENSG00000150750	341032	C11orf53	69809	1810046K07Rik	0.237095	3.83028	0.000283664	0.00149469	0.0635627
ENSG00000150753	22948	CCT5	12465	Cct5	-0.340278	-2.48416	0.0154808	0.0343319	-3.58157
ENSG00000150760	1793	DOCK1	330662	Dock1	0.532678	3.54858	0.000711455	0.00306941	-0.790766
ENSG00000150768	1737	DLAT	235339	Dlat	-1.05479	-5.24755	1.69091e-06	2.99765e-05	4.90139
ENSG00000150776	55216	NKAPD1	270156	Nkapd1	-0.275216	-3.82104	0.000292527	0.00153137	0.0348764
ENSG00000150779	26521	TIMM8B	30057	Timm8b	-0.266239	-4.08005	0.00012166	0.000788327	0.855256
ENSG00000150787	5805	PTS	19286	Pts	-0.465466	-5.98806	9.18824e-08	3.9794e-06	7.68234
ENSG00000150907	2308	FOXO1	56458	Foxo1	-0.33935	-3.11533	0.00269998	0.00866119	-2.01598
ENSG00000150938	51232	CRIM1			-0.356075	-2.69853	0.00879667	0.0217931	-3.08124
ENSG00000150977	196383	RILPL2	80291	Rilpl2	-0.301653	-3.60415	0.000595264	0.00267671	-0.625625
ENSG00000150995	3708	ITPR1	16438	Itpr1	-0.519928	-3.72237	0.000405295	0.001979	-0.268733
ENSG00000151005	84076	TKTL2			0.230033	2.78536	0.00693835	0.0180697	-2.86913
ENSG00000151006	339105	PRSS53	330657	Prss53	0.487002	4.96417	4.97533e-06	6.84919e-05	3.8748
ENSG00000151014	25819	NOCT	12457	Noct	0.415819	4.48649	2.89988e-05	0.00025447	2.20491
ENSG00000151025	57512	GPR158	241263	Gpr158	-0.72374	-4.82868	8.26618e-06	0.000100588	3.39288
ENSG00000151079	3742	KCNA6	16494	Kcna6	-0.205457	-2.51194	0.0144115	0.032374	-3.51863
ENSG00000151090	7068	THRB	21834	Thrb	-0.600089	-3.39698	0.00114773	0.00443566	-1.23226
ENSG00000151093	54995	OXSM	71147	Oxsm	-0.331565	-3.84967	0.000265892	0.00142264	0.123909
ENSG00000151135	90488	TMEM263	103266	Tmem263	-0.50506	-3.26139	0.00174217	0.00613813	-1.61567
ENSG00000151208	9231	DLG5			0.424127	3.12351	0.00263542	0.00849603	-1.99393
ENSG00000151229	114134	SLC2A13	239606	Slc2a13	-0.529534	-4.40789	3.84611e-05	0.000315764	1.9384
ENSG00000151240	22982	DIP2C	208440	Dip2c	0.21268	2.58565	0.0118902	0.0277181	-3.3489
ENSG00000151247	1977	EIF4E	13684	Eif4e	-0.553172	-3.43993	0.00100354	0.00400282	-1.10854
ENSG00000151292	1456	CSNK1G3	70425	Csnk1g3	-0.618401	-3.8188	0.000294717	0.00153924	0.0279221
ENSG00000151320	9472	AKAP6	238161	Akap6	-0.491316	-4.89964	6.34082e-06	8.25988e-05	3.6445
ENSG00000151322	64067	NPAS3	27386	Npas3	0.337491	2.44524	0.0170984	0.0371422	-3.66874
ENSG00000151332	51562	MBIP	217588	Mbip	-0.322729	-3.3694	0.00125043	0.00474156	-1.31115
ENSG00000151348	2132	EXT2	14043	Ext2	-0.208285	-2.92615	0.00467564	0.0132829	-2.51407
ENSG00000151353	129787	TMEM18	211986	Tmem18	-0.57516	-6.91922	2.07255e-09	3.82927e-07	11.3151
ENSG00000151360	55821	ALLC	94041	Allc	0.48395	2.77477	0.00714404	0.0185166	-2.8953
ENSG00000151364	65987	KCTD14	233529	Kctd14	0.357054	4.54629	2.33571e-05	0.000217866	2.4093
ENSG00000151365	7069	THRSP	21835	Thrsp	0.279647	3.15085	0.00242981	0.0079762	-1.91987
ENSG00000151366	4718	NDUFC2	68197	Ndufc2	-0.690418	-5.73477	2.52084e-07	7.82236e-06	6.71732
ENSG00000151376	10873	ME3	109264	Me3	-0.656477	-3.98012	0.000171278	0.00102317	0.534847
ENSG00000151388	81792	ADAMTS12			0.227749	2.30974	0.0239779	0.0488806	-3.96324
ENSG00000151413	80224	NUBPL	76826	Nubpl	-0.467803	-4.08319	0.000120352	0.000782366	0.865396
ENSG00000151414	140609	NEK7	59125	Nek7	0.555389	3.09037	0.00290632	0.00916112	-2.08303
ENSG00000151418	127124	ATP6V1G3			0.194386	2.40375	0.0189887	0.0403646	-3.76042
ENSG00000151458	57182	ANKRD50	99696	Ankrd50	-0.461482	-4.09148	0.000116959	0.000766746	0.892212
ENSG00000151461	26019	UPF2	326622	Upf2	-0.394051	-3.92222	0.000208401	0.00118392	0.351393
ENSG00000151465	8872	CDC123	98828	Cdc123	-0.734989	-6.15619	4.67301e-08	2.68789e-06	8.32942
ENSG00000151466	132320	SCLT1	67161	Sclt1	-0.795307	-6.32844	2.32715e-08	1.5941e-06	8.99704
ENSG00000151468	83643	CCDC3	74186	Ccdc3	-0.314833	-3.25028	0.00180193	0.00630457	-1.64657
ENSG00000151470	132321	C4orf33	73852	D3Ertd751e	-0.524411	-4.54087	2.38208e-05	0.000220666	2.39072
ENSG00000151474	55691	FRMD4A	209630	Frmd4a	-0.399079	-2.73661	0.00793198	0.0201178	-2.98889
ENSG00000151490	5800	PTPRO	19277	Ptpro	0.242067	2.47389	0.0158935	0.0350541	-3.60467
ENSG00000151498	27034	ACAD8	66948	Acad8	-0.449209	-4.42987	3.55499e-05	0.000296455	2.01265
ENSG00000151500	29087	THYN1	77862	Thyn1	-0.606268	-5.3562	1.11152e-06	2.19891e-05	5.30115
ENSG00000151502	112936	VPS26B	69091	Vps26b	-0.527885	-4.69197	1.37141e-05	0.000145746	2.91306
ENSG00000151532	143187	VTI1A	53611	Vti1a	0.303351	2.97689	0.00404378	0.0118248	-2.38281
ENSG00000151577	1814	DRD3	13490	Drd3	-0.505536	-2.71206	0.00848007	0.0211912	-3.04855
ENSG00000151612	152485	ZNF827	622675	Zfp827	-0.288524	-3.04687	0.00330153	0.0101294	-2.19894
ENSG00000151623	4306	NR3C2	110784	Nr3c2	-0.255549	-2.56273	0.0126279	0.0291309	-3.40212
ENSG00000151640	10570	DPYSL4	26757	Dpysl4	-0.381966	-3.13584	0.00254076	0.00825562	-1.96059
ENSG00000151650	27287	VENTX			0.30642	3.50049	0.000829065	0.00346186	-0.932234
ENSG00000151657	22944	KIN	16588	Kin	-0.738787	-5.87521	1.44261e-07	5.43871e-06	7.25085
ENSG00000151693	8853	ASAP2	211914	Asap2	-0.590046	-4.6811	1.42735e-05	0.000150342	2.87521
ENSG00000151718	80014	WWC2	52357	Wwc2	0.319308	3.72275	0.000404791	0.00197747	-0.267576
ENSG00000151729	291	SLC25A4	11739	Slc25a4	-1.00957	-4.8689	7.1141e-06	8.98162e-05	3.53528
ENSG00000151743	196394	AMN1	232566	Amn1	-0.453809	-6.80467	3.32157e-09	5.34077e-07	10.8628
ENSG00000151778	387923	SERP2	72661	Serp2	-0.496633	-5.29575	1.40426e-06	2.6044e-05	5.07835
ENSG00000151806	60558	GUF1	231279	Guf1	-0.417673	-2.56008	0.0127156	0.0292998	-3.40824
ENSG00000151812	341880	SLC35F4	75288	Slc35f4	-0.317401	-2.52507	0.0139298	0.0314957	-3.48869
ENSG00000151834	2555	GABRA2	14395	Gabra2	-0.579721	-3.23893	0.00186504	0.00646472	-1.67809
ENSG00000151835	26278	SACS	50720	Sacs	-0.652318	-4.87867	6.85877e-06	8.74232e-05	3.56997
ENSG00000151876	26272	FBXO4	106052	Fbxo4	-0.365396	-4.49512	2.81098e-05	0.000248837	2.23431
ENSG00000151882	56477	CCL28	56838	Ccl28	0.320939	3.94498	0.000192971	0.00111899	0.423301
ENSG00000151893	143384	CACUL1	78832	Cacul1	-0.347195	-4.34625	4.7917e-05	0.000373886	1.73117
ENSG00000151917	221336	BEND6	320705	Bend6	-0.47541	-3.01032	0.00367173	0.0109939	-2.29537
ENSG00000151929	9531	BAG3	29810	Bag3	0.879203	2.5702	0.0123828	0.0286592	-3.3848
ENSG00000151948	144423	GLT1D1	319804	Glt1d1	-0.675809	-6.10048	5.84933e-08	3.01286e-06	8.11449
ENSG00000151952	121256	TMEM132D	243274	Tmem132d	-0.625506	-4.54381	2.35682e-05	0.000219233	2.4008
ENSG00000152061	9910	RABGAP1L	29809	Rabgap1l	-0.284664	-3.62116	0.000563475	0.00255927	-0.574741
ENSG00000152078	148534	TLCD4			-0.454437	-4.03458	0.000142226	0.000892024	0.708872
ENSG00000152082	80097	MZT2B	72083	Mzt2	0.329669	2.71242	0.00847169	0.0211739	-3.04767
ENSG00000152092	460	ASTN1	11899	Astn1	-0.764846	-5.65452	3.46165e-07	9.49961e-06	6.41433
ENSG00000152102	130074	FAM168B	214469	Fam168b	-0.286992	-3.83523	0.00027902	0.00147718	0.078956
ENSG00000152104	5784	PTPN14	19250	Ptpn14	0.397138	3.19113	0.0021541	0.00725686	-1.80989
ENSG00000152133	253635	GPATCH11	53951	Gpatch11	-0.345185	-3.94791	0.000191064	0.00110953	0.432587
ENSG00000152147	79833	GEMIN6	67242	Gemin6	0.175942	2.38972	0.0196688	0.041534	-3.79111
ENSG00000152193	79596	OBI1	72486	Obi1	-0.543944	-4.62661	1.74305e-05	0.000175341	2.68608
ENSG00000152213	115761	ARL11	219144	Arl11	0.167504	2.64592	0.0101335	0.0244287	-3.20714
ENSG00000152214	6014	RIT2	19762	Rit2	-1.34207	-4.17023	8.90211e-05	0.000616293	1.14841
ENSG00000152219	120534	ARL14EP	212772	Arl14ep	-0.412691	-3.61927	0.000566938	0.00257326	-0.580424
ENSG00000152234	498	ATP5F1A	11946	Atp5a1	-0.859627	-6.75061	4.14802e-09	5.82383e-07	10.6498
ENSG00000152240	115106	HAUS1	225745	Haus1	-0.586465	-5.37187	1.04599e-06	2.09592e-05	5.35908
ENSG00000152242	147339	C18orf25	212163	8030462N17Rik	-0.301817	-2.80797	0.00651763	0.017203	-2.81304
ENSG00000152256	5163	PDK1	228026	Pdk1	-0.368527	-2.47249	0.0159506	0.0351454	-3.60781
ENSG00000152266	5741	PTH	19226	Pth	0.178221	3.76474	0.000352535	0.00177183	-0.138964
ENSG00000152284	83439	TCF7L1	21415	Tcf7l1	0.338275	3.15511	0.00239916	0.00789679	-1.90828
ENSG00000152291	10618	TGOLN2	22134	Tgoln1	-0.207405	-3.12803	0.0026003	0.00840621	-1.9817
ENSG00000152292	284948	SH2D6	71130	Sh2d6	0.252187	2.53419	0.0136039	0.0309169	-3.46783
ENSG00000152332	127933	UHMK1	16589	Uhmk1	-0.301208	-3.18666	0.00218322	0.00733341	-1.82216
ENSG00000152348	83734	ATG10	66795	Atg10	0.318874	2.42001	0.0182267	0.0390455	-3.72464
ENSG00000152382	117143	TADA1	27878	Tada1	-0.960292	-6.13214	5.14885e-08	2.79495e-06	8.23659
ENSG00000152422	7518	XRCC4	108138	Xrcc4	-0.521423	-3.65617	0.000503065	0.00234505	-0.469522
ENSG00000152457	64421	DCLRE1C	227525	Dclre1c	0.33737	3.58786	0.000627316	0.00278517	-0.674226
ENSG00000152463	55301	OLAH	99035	Olah	0.337006	3.53979	0.000731678	0.00313717	-0.8167
ENSG00000152464	10557	RPP38	227522	Rpp38	-0.213236	-2.44314	0.0171899	0.0373047	-3.67341
ENSG00000152465	9397	NMT2	18108	Nmt2	-0.913189	-4.7907	9.52022e-06	0.000111318	3.25893
ENSG00000152495	814	CAMK4	12326	Camk4	-1.0331	-5.08536	3.14478e-06	4.80241e-05	4.31085
ENSG00000152556	5213	PFKM	18642	Pfkm	-0.616136	-5.35203	1.12961e-06	2.22813e-05	5.28576
ENSG00000152578	2893	GRIA4	14802	Gria4	-0.670948	-3.75404	0.000365204	0.00182321	-0.171829
ENSG00000152580	285313	IGSF10	242050	Igsf10	0.403236	4.384	4.18892e-05	0.000336501	1.85788
ENSG00000152592	1758	DMP1	13406	Dmp1	0.242301	3.1871	0.0021803	0.00732795	-1.82094
ENSG00000152595	56955	MEPE	94111	Mepe	0.236989	2.79347	0.00678468	0.0177589	-2.84906
ENSG00000152620	133686	NADK2	68646	Nadk2	-0.695844	-3.01927	0.00357767	0.0107747	-2.27184
ENSG00000152642	23171	GPD1L	333433	Gpd1l	-0.55167	-5.87307	1.45498e-07	5.45659e-06	7.24269
ENSG00000152684	53918	PELO	105083	Pelo	-0.697106	-4.222	7.42913e-05	0.000533197	1.3184
ENSG00000152749	160897	GPR180	58245	Gpr180	-0.599982	-4.52946	2.48266e-05	0.000226647	2.35164
ENSG00000152766	118932	ANKRD22	52024	Ankrd22	0.262222	2.45095	0.0168518	0.0367104	-3.65601
ENSG00000152784	56978	PRDM8	77630	Prdm8	0.221541	2.35544	0.0214231	0.0444418	-3.86549
ENSG00000152785	651	BMP3	110075	Bmp3	0.294768	3.5802	0.000642937	0.00283933	-0.697012
ENSG00000152822	2911	GRM1	14816	Grm1	-0.645539	-3.65442	0.000505932	0.00235474	-0.474798
ENSG00000152894	5796	PTPRK			0.531791	2.83861	0.00598478	0.0160191	-2.73645
ENSG00000152904	9453	GGPS1	14593	Ggps1	-0.439161	-5.14294	2.52513e-06	4.04885e-05	4.51962
ENSG00000152926	51351	ZNF117			-0.540648	-2.90402	0.00497897	0.0139421	-2.57079
ENSG00000152931	25859	PART1			0.262102	3.05893	0.00318722	0.0098462	-2.16693
ENSG00000152932	115827	RAB3C	67295	Rab3c	-1.2376	-7.35924	3.35733e-10	1.30737e-07	13.0608
ENSG00000152936	160492	LMNTD1	74071	Lmntd1	0.317358	3.40588	0.00111634	0.00434043	-1.20672
ENSG00000152942	5884	RAD17			-0.357343	-4.17189	8.85063e-05	0.000613784	1.15386
ENSG00000152944	9412	MED21	108098	Med21	-0.510508	-4.15666	9.33268e-05	0.000638854	1.10405
ENSG00000152952	5352	PLOD2	26432	Plod2	0.668029	3.13345	0.00255886	0.0083024	-1.96706
ENSG00000152953	55351	STK32B	64293	Stk32b	0.257258	2.42169	0.0181495	0.0389051	-3.72093
ENSG00000152954	140767	NRSN1	22360	Nrsn1	-1.08503	-5.43831	8.07893e-07	1.75514e-05	5.60538
ENSG00000152969	152789	JAKMIP1	76071	Jakmip1	-0.665262	-4.71846	1.24385e-05	0.000135551	3.00554
ENSG00000153006	285672	SREK1IP1	67288	Srek1ip1	-0.30402	-3.1433	0.00248505	0.00812293	-1.94037
ENSG00000153012	55203	LGI2	246316	Lgi2	0.171107	2.95814	0.00426747	0.0123392	-2.43152
ENSG00000153015	10283	CWC27	67285	Cwc27	-0.43297	-4.79658	9.3145e-06	0.000109507	3.27965
ENSG00000153029	3140	MR1	15064	Mr1	-0.819231	-3.58842	0.000626188	0.00278384	-0.672559
ENSG00000153037	6728	SRP19	66384	Srp19	-0.671749	-6.96384	1.72421e-09	3.43801e-07	11.4916
ENSG00000153044	64946	CENPH	26886	Cenph	-0.448323	-3.94354	0.000193908	0.00112377	0.418773
ENSG00000153060	146279	TEKT5	70426	Tekt5	0.253764	2.94009	0.00449347	0.0128817	-2.47817
ENSG00000153086	130013	ACMSD	266645	Acmsd	0.212624	3.2967	0.00156423	0.00565262	-1.51687
ENSG00000153107	64682	ANAPC1	17222	Anapc1	-0.410971	-4.36896	4.41962e-05	0.000350558	1.80734
ENSG00000153130	60592	SCOC	56367	Scoc	-0.756382	-6.04812	7.22059e-08	3.41351e-06	7.91293
ENSG00000153132	1047	CLGN	12745	Clgn	-0.987161	-5.28378	1.47066e-06	2.70906e-05	5.03433
ENSG00000153187	3192	HNRNPU	51810	Hnrnpu	-0.26157	-3.60099	0.000601358	0.00269427	-0.635065
ENSG00000153201	5903	RANBP2	19386	Ranbp2	-0.320696	-2.54366	0.0132726	0.0303137	-3.44608
ENSG00000153207	25909	AHCTF1	226747	Ahctf1	-0.357122	-2.64402	0.0101849	0.0245309	-3.21164
ENSG00000153214	84910	TMEM87B	72477	Tmem87b	-0.742382	-5.43339	8.23539e-07	1.78295e-05	5.58708
ENSG00000153233	5801	PTPRR	19279	Ptprr	-1.44068	-5.43219	8.27381e-07	1.78704e-05	5.58264
ENSG00000153246	22925	PLA2R1	18779	Pla2r1	0.313624	2.78246	0.00699426	0.0181798	-2.87632
ENSG00000153253	6328	SCN3A	20269	Scn3a	-0.42904	-2.78632	0.00692013	0.0180407	-2.86678
ENSG00000153283	10225	CD96	84544	Cd96	0.214851	2.80694	0.00653622	0.0172391	-2.8156
ENSG00000153291	9481	SLC25A27	74011	Slc25a27	-0.669109	-3.91509	0.000213469	0.00120275	0.328944
ENSG00000153292	266977	ADGRF1	77596	Adgrf1	0.338283	3.84766	0.000267683	0.00142956	0.117646
ENSG00000153303	79981	FRMD1			0.199381	3.23641	0.00187931	0.00650301	-1.68507
ENSG00000153310	51571	CYRIB	223601	Cyrib	-1.54797	-5.92792	1.16888e-07	4.7889e-06	7.45208
ENSG00000153339	22878	TRAPPC8			-0.339439	-4.98826	4.54341e-06	6.42103e-05	3.96108
ENSG00000153391	125476	INO80C	225280	Ino80c	-0.544421	-5.46174	7.37398e-07	1.64963e-05	5.69247
ENSG00000153404	153478	PLEKHG4B			0.189669	2.37071	0.0206251	0.0431777	-3.83247
ENSG00000153406	57407	NMRAL1			-0.238069	-3.7112	0.000420409	0.00203426	-0.302775
ENSG00000153485	26175	TMEM251			-0.593365	-4.50962	2.6675e-05	0.000238827	2.2838
ENSG00000153487	3621	ING1	26356	Ing1	0.238644	2.62365	0.0107531	0.0256007	-3.25983
ENSG00000153498	122258	SPACA7			0.152161	2.49666	0.0149909	0.0334517	-3.55331
ENSG00000153551	112616	CMTM7	102545	Cmtm7	0.357457	3.68687	0.000455218	0.00216167	-0.376707
ENSG00000153558	25827	FBXL2	72179	Fbxl2	-0.496405	-4.5076	2.68704e-05	0.000240187	2.2769
ENSG00000153560	7342	UBP1	22221	Ubp1	-0.56358	-4.87573	6.9347e-06	8.82236e-05	3.55952
ENSG00000153561	64795	RMND5A	68477	Rmnd5a	-0.190005	-2.47157	0.0159884	0.0351954	-3.60989
ENSG00000153790	136895	C7orf31	70821	4921507P07Rik	-0.668643	-5.12422	2.71219e-06	4.28042e-05	4.45162
ENSG00000153814	221895	JAZF1	231986	Jazf1	-0.8483	-4.87919	6.84534e-06	8.73677e-05	3.57183
ENSG00000153815	80790	CMIP	74440	Cmip	0.380856	3.27808	0.00165582	0.00589371	-1.56907
ENSG00000153820	80309	SPHKAP	77629	Sphkap	-0.62843	-3.01826	0.00358817	0.0108031	-2.2745
ENSG00000153823	55022	PID1	98496	Pid1	-0.651146	-3.88939	0.000232755	0.0012862	0.248149
ENSG00000153902	163175	LGI4	243914	Lgi4	0.305795	2.69146	0.0089664	0.0221373	-3.09827
ENSG00000153923	9629	CLCA3P			0.140618	2.87786	0.00536086	0.014749	-2.6374
ENSG00000153930	162282	ANKFN1	382543	Ankfn1	0.299444	4.59574	1.95108e-05	0.000190742	2.57942
ENSG00000153933	8526	DGKE	56077	Dgke	-0.394145	-3.68151	0.000463245	0.00219306	-0.392946
ENSG00000153956	781	CACNA2D1	12293	Cacna2d1	-0.523586	-4.17055	8.89201e-05	0.000616017	1.14948
ENSG00000153975	221302	ZUP1	72580	Zup1	-0.381534	-3.59506	0.000612956	0.00273528	-0.65277
ENSG00000153982	284161	GDPD1	66569	Gdpd1	-1.06657	-5.2994	1.38464e-06	2.57958e-05	5.09176
ENSG00000153989	11049	NUS1P3			-0.660077	-5.37913	1.01695e-06	2.05213e-05	5.38592
ENSG00000154001	5529	PPP2R5E	26932	Ppp2r5e	-0.534637	-3.10542	0.00278026	0.00885944	-2.04267
ENSG00000154016	10750	GRAP	71520	Grap	0.243521	2.77968	0.00704804	0.0183007	-2.88319
ENSG00000154027	26289	AK5	229949	Ak5	-0.96034	-5.00932	4.19588e-06	6.03759e-05	4.0367
ENSG00000154059	55364	IMPACT	16210	Impact	-0.552911	-4.86131	7.31867e-06	9.17179e-05	3.50838
ENSG00000154065	147463	ANKRD29	225187	Ankrd29	-0.939366	-7.59397	1.26665e-10	7.28832e-08	13.9956
ENSG00000154079	135154	SDHAF4	68002	Sdhaf4	-1.12111	-5.59504	4.37505e-07	1.12528e-05	6.1907
ENSG00000154096	7070	THY1	21838	Thy1	-0.252073	-2.37293	0.0205111	0.0429613	-3.82764
ENSG00000154118	57338	JPH3	57340	Jph3	-0.516172	-4.41515	3.74746e-05	0.00030905	1.96291
ENSG00000154124	90268	OTULIN	432940	Otulin	0.36406	4.17924	8.62676e-05	0.000600741	1.17793
ENSG00000154127	84959	UBASH3B	72828	Ubash3b	-0.820617	-3.02357	0.00353331	0.0106619	-2.26052
ENSG00000154146	4900	NRGN	64011	Nrgn	-0.344736	-3.56639	0.00067205	0.00293766	-0.738024
ENSG00000154162	1010	CDH12	215654	Cdh12	-1.24527	-3.6585	0.000499278	0.00233255	-0.462508
ENSG00000154174	9868	TOMM70	28185	Tomm70a	-0.946482	-5.88058	1.41207e-07	5.38679e-06	7.27132
ENSG00000154198	163720	CYP4Z2P			0.168602	2.4551	0.0166747	0.0363906	-3.64675
ENSG00000154217	26207	PITPNC1	71795	Pitpnc1	-0.41233	-3.38379	0.00119581	0.00457231	-1.27004
ENSG00000154227	204219	CERS3	545975	Cers3	0.343037	3.25673	0.00176699	0.00621364	-1.62863
ENSG00000154252	64090	GAL3ST2			0.203515	2.5081	0.0145554	0.0326246	-3.52738
ENSG00000154265	23461	ABCA5	217265	Abca5	-0.345529	-3.76485	0.000352407	0.00177171	-0.138627
ENSG00000154274	55286	C4orf19	76261	0610040J01Rik	0.296614	2.36403	0.0209708	0.0437247	-3.84694
ENSG00000154277	7345	UCHL1	22223	Uchl1	-1.07937	-5.80544	1.90449e-07	6.4788e-06	6.98529
ENSG00000154305	375056	MIA3	338366	Mia3	-1.08098	-6.77116	3.81203e-09	5.56307e-07	10.7308
ENSG00000154310	23043	TNIK	665113	Tnik	-0.408979	-2.72464	0.00819485	0.0206244	-3.01801
ENSG00000154328	252969	NEIL2	382913	Neil2	-0.349571	-2.74646	0.00772129	0.0197109	-2.96483
ENSG00000154429	126731	CCSAP	73420	Ccsap	-0.464415	-3.98565	0.000168086	0.00101138	0.552452
ENSG00000154447	57630	SH3RF1	59009	Sh3rf1	-0.42589	-3.35398	0.00131157	0.00492948	-1.35505
ENSG00000154451	115362	GBP5	229898	Gbp5	0.169907	2.32733	0.0229641	0.0470663	-3.9258
ENSG00000154473	9184	BUB3	12237	Bub3	-0.257379	-2.7256	0.00817367	0.0205839	-3.0157
ENSG00000154493	118611	C10orf90	71007	D7Ertd443e	0.544554	4.33604	4.96871e-05	0.000386053	1.69699
ENSG00000154518	518	ATP5MC3	228033	Atp5g3	-0.990787	-5.47028	7.13229e-07	1.60668e-05	5.72426
ENSG00000154548	135295	SRSF12	272009	Srsf12	-0.523584	-4.01858	0.000150229	0.000927204	0.657596
ENSG00000154556	8470	SORBS2	234214	Sorbs2	-0.766771	-5.10853	2.8793e-06	4.47637e-05	4.39474
ENSG00000154582	6921	ELOC	67923	Eloc	-0.754379	-5.09315	3.05294e-06	4.68265e-05	4.33904
ENSG00000154639	1525	CXADR	382097	Gm1123	-0.276419	-2.42293	0.0180929	0.0388127	-3.7182
ENSG00000154654	4685	NCAM2	17968	Ncam2	0.306531	2.52308	0.0140021	0.0316236	-3.49325
ENSG00000154710	27342	RABGEF1	56715	Rabgef1	-0.263236	-3.09292	0.00288462	0.00910963	-2.07621
ENSG00000154719	54148	MRPL39	27393	Mrpl39	-0.605886	-4.65436	1.5746e-05	0.000162286	2.78226
ENSG00000154723	522	ATP5PF	11957	Atp5j	-0.450007	-4.61585	1.813e-05	0.000180932	2.64885
ENSG00000154734	9510	ADAMTS1	11504	Adamts1	1.06346	2.94888	0.00438212	0.0126243	-2.4555
ENSG00000154743	80746	TSEN2	381802	Tsen2	-0.663502	-5.17983	2.19286e-06	3.64373e-05	4.65389
ENSG00000154760	146857	SLFN13	237886	Slfn9	0.213341	2.71364	0.00844367	0.0211107	-3.04471
ENSG00000154764	7476	WNT7A	22421	Wnt7a	0.256425	2.82919	0.00614416	0.0163738	-2.76007
ENSG00000154781	51244	CCDC174	232236	Ccdc174	0.162099	2.52415	0.0139631	0.0315569	-3.49079
ENSG00000154803	201163	FLCN	216805	Flcn	0.782862	4.02381	0.000147568	0.000916086	0.674335
ENSG00000154822	23228	PLCL2			-0.775283	-4.73901	1.15295e-05	0.000127508	3.07743
ENSG00000154832	30827	CXXC1	74322	Cxxc1	0.220502	3.85797	0.000258613	0.00139369	0.149809
ENSG00000154856	147495	APCDD1	494504	Apcdd1	-0.427385	-2.74038	0.00785056	0.0199549	-2.97967
ENSG00000154874	348254	CCDC144CP			0.234917	3.26422	0.00172719	0.00609175	-1.60775
ENSG00000154914	124739	USP43	216835	Usp43	0.17361	2.42643	0.0179332	0.0385399	-3.71045
ENSG00000154917	51560	RAB6B	270192	Rab6b	-0.489887	-4.44163	3.40802e-05	0.000287172	2.05249
ENSG00000154945	91369	ANKRD40	71452	Ankrd40	0.549154	3.50554	0.000815911	0.00341565	-0.917454
ENSG00000154975	56934	CA10	72605	Car10	0.551571	3.02378	0.00353113	0.0106571	-2.25996
ENSG00000155016	113612	CYP2U1	71519	Cyp2u1	-0.209548	-2.48683	0.0153749	0.034131	-3.57554
ENSG00000155034	80028	FBXL18	231863	Fbxl18	0.221762	2.30572	0.0242148	0.0492768	-3.97175
ENSG00000155052	129684	CNTNAP5			-0.655777	-2.81301	0.00642703	0.0169972	-2.80048
ENSG00000155066	150696	PROM2	192212	Prom2	0.182774	2.51377	0.0143434	0.0322679	-3.51446
ENSG00000155093	5799	PTPRN2			-0.813945	-5.86897	1.47894e-07	5.51562e-06	7.22707
ENSG00000155096	51582	AZIN1	54375	Azin1	-0.367996	-4.08018	0.000121608	0.000788241	0.85566
ENSG00000155097	528	ATP6V1C1	66335	Atp6v1c1	-1.03185	-7.19859	6.53386e-10	1.93508e-07	12.4222
ENSG00000155099	55529	PIP4P2	72519	Pip4p2	-0.353758	-2.68148	0.00921122	0.0226198	-3.12227
ENSG00000155100	51633	OTUD6B	72201	Otud6b	-0.330911	-2.33388	0.0225964	0.0464404	-3.9118
ENSG00000155115	112495	GTF3C6	67371	Gtf3c6	-0.18383	-2.80885	0.00650166	0.0171676	-2.81084
ENSG00000155189	55326	AGPAT5			-0.228042	-2.58921	0.0117792	0.0275187	-3.3406
ENSG00000155229	64210	MMS19	72199	Mms19	-0.37575	-4.5771	2.08821e-05	0.000200737	2.51519
ENSG00000155252	55361	PI4K2A	84095	Pi4k2a	-0.331063	-3.38807	0.00117998	0.00453332	-1.25778
ENSG00000155256	118813	ZFYVE27	319740	Zfyve27	-0.165169	-2.53665	0.0135171	0.0307663	-3.46218
ENSG00000155304	6782	HSPA13	110920	Hspa13	-0.555772	-4.78403	9.75891e-06	0.000113146	3.23546
ENSG00000155307	64092	SAMSN1	67742	Samsn1	-1.31809	-2.78338	0.00697639	0.0181404	-2.87403
ENSG00000155313	29761	USP25	30940	Usp25	-0.570865	-4.42091	3.67095e-05	0.000304369	1.98237
ENSG00000155329	54819	ZCCHC10	67966	Zcchc10	-0.672908	-5.72334	2.63745e-07	8.0969e-06	6.67411
ENSG00000155330	388272	C16orf87	66714	4921524J17Rik	-0.954509	-5.32766	1.24137e-06	2.39217e-05	5.19584
ENSG00000155366	389	RHOC	11853	Rhoc	0.360389	3.81371	0.000299742	0.00156023	0.0121607
ENSG00000155393	55027	HEATR3	234549	Heatr3	-0.380455	-4.1066	0.00011101	0.000735888	0.941185
ENSG00000155438	84365	NIFK	67949	Nifk	-0.530925	-3.95984	0.000183495	0.0010755	0.470387
ENSG00000155463	5018	OXA1L	69089	Oxa1l	-0.484992	-6.20829	3.78628e-08	2.30368e-06	8.53088
ENSG00000155506	23367	LARP1	73158	Larp1	-0.285998	-3.77204	0.000344146	0.00173834	-0.116541
ENSG00000155511	2890	GRIA1	14799	Gria1	-0.702167	-4.35867	4.58469e-05	0.000361232	1.77278
ENSG00000155530	136332	LRGUK	74354	Lrguk	0.259317	2.81654	0.00636441	0.016856	-2.79169
ENSG00000155622	9502	XAGE2			0.536428	5.14684	2.48783e-06	4.00819e-05	4.53378
ENSG00000155636	129831	RBM45	241490	Rbm45	-0.191664	-2.4123	0.0185846	0.0396478	-3.74163
ENSG00000155744	285172	FAM126B	213056	Fam126b	-0.576278	-3.90108	0.000223787	0.0012474	0.284843
ENSG00000155749	130540	FLACC1	108812	Flacc1	0.373546	3.19395	0.00213594	0.00721607	-1.80216
ENSG00000155755	65062	TMEM237	381259	Tmem237	-0.505487	-4.1171	0.000107052	0.000714957	0.975252
ENSG00000155846	133522	PPARGC1B	170826	Ppargc1b	-0.561244	-3.94137	0.000195339	0.00112979	0.411897
ENSG00000155849	9844	ELMO1	140580	Elmo1	-0.446271	-5.41708	8.77502e-07	1.85436e-05	5.52655
ENSG00000155868	9443	MED7	66213	Med7	-0.720058	-5.72685	2.60113e-07	8.01254e-06	6.68736
ENSG00000155876	10670	RRAGA	68441	Rraga	-0.617836	-6.12368	5.32745e-08	2.82341e-06	8.20395
ENSG00000155886	25769	SLC24A2	76376	Slc24a2	-0.234909	-3.2126	0.0020194	0.00689299	-1.75086
ENSG00000155897	114	ADCY8	11514	Adcy8	0.405335	3.72137	0.00040662	0.00198423	-0.271768
ENSG00000155906	55005	RMND1	66084	Rmnd1	-0.327202	-3.32046	0.00145431	0.00534654	-1.44998
ENSG00000155926	6503	SLA	20491	Sla	-0.470793	-2.87765	0.00536399	0.0147555	-2.63792
ENSG00000155959	7411	VBP1	22327	Vbp1	-0.24455	-3.38506	0.00119108	0.00455878	-1.26639
ENSG00000155961	116442	RAB39B	67790	Rab39b	-0.228286	-3.07305	0.00305809	0.0095499	-2.12933
ENSG00000155970	286097	MICU3	78506	Micu3	-0.477584	-3.8093	0.000304176	0.00157918	-0.00152561
ENSG00000155975	137492	VPS37A	52348	Vps37a	-0.419907	-3.24887	0.00180969	0.00632512	-1.6505
ENSG00000155980	3798	KIF5A	16572	Kif5a	-0.636972	-4.32571	5.15409e-05	0.000398764	1.66248
ENSG00000156006	10	NAT2			0.226631	2.44852	0.0169566	0.0368818	-3.66144
ENSG00000156011	23362	PSD3			-0.335289	-2.80093	0.00664614	0.0174689	-2.83056
ENSG00000156017	138199	CARNMT1	67383	Carnmt1	-0.564474	-2.99514	0.00383656	0.0113758	-2.33517
ENSG00000156050	145483	FAM161B	217705	Fam161b	0.221041	2.66766	0.00956011	0.0232947	-3.15536
ENSG00000156103	4325	MMP16	17389	Mmp16	0.495871	3.70735	0.000425744	0.00205416	-0.314499
ENSG00000156110	132	ADK	11534	Adk	-1.0114	-6.07053	6.59852e-08	3.28118e-06	7.99915
ENSG00000156136	1633	DCK	13178	Dck	-0.893052	-5.22268	1.86056e-06	3.23854e-05	4.81034
ENSG00000156140	9508	ADAMTS3	330119	Adamts3	-0.549947	-2.85399	0.00573276	0.0155157	-2.69777
ENSG00000156150	257	ALX3	11694	Alx3	0.350309	3.84522	0.000269874	0.00143897	0.110043
ENSG00000156170	137682	NDUFAF6	76947	Ndufaf6	-1.01432	-5.20053	2.02568e-06	3.44298e-05	4.72939
ENSG00000156171	128338	DRAM2	67171	Dram2	-0.734303	-4.13073	0.000102116	0.000687338	1.01955
ENSG00000156194	5470	PPEF2	19023	Ppef2	0.27157	3.76127	0.000356596	0.00178956	-0.149627
ENSG00000156218	57188	ADAMTSL3	269959	Adamtsl3	0.248559	2.82743	0.00617434	0.016432	-2.76447
ENSG00000156219	419	ART3	109979	Art3	-0.740884	-3.34382	0.00135335	0.00504818	-1.38388
ENSG00000156234	10563	CXCL13	55985	Cxcl13	0.220401	2.39589	0.0193672	0.0410224	-3.77764
ENSG00000156239	29104	N6AMT1	67768	N6amt1	0.421698	4.58176	2.05307e-05	0.000198021	2.53124
ENSG00000156253	10069	RWDD2B	53858	Rwdd2b	-0.251062	-2.39623	0.0193504	0.0409949	-3.77688
ENSG00000156256	10600	USP16	74112	Usp16	-0.507813	-5.118	2.77724e-06	4.35599e-05	4.42907
ENSG00000156261	10694	CCT8	12469	Cct8	-0.538292	-3.71099	0.000420694	0.00203479	-0.303406
ENSG00000156282	26285	CLDN17	239931	Cldn17	0.24827	3.47764	0.000891214	0.00365023	-0.999003
ENSG00000156298	7102	TSPAN7	21912	Tspan7	-0.560713	-4.66812	1.49708e-05	0.000156297	2.83005
ENSG00000156299	7074	TIAM1	21844	Tiam1	-0.350481	-3.64171	0.000527232	0.00243196	-0.51307
ENSG00000156345	23552	CDK20	105278	Cdk20	-0.428215	-4.21139	7.71029e-05	0.000550091	1.28348
ENSG00000156374	84108	PCGF6	71041	Pcgf6	-0.402349	-4.09291	0.000116385	0.00076373	0.896826
ENSG00000156395	22986	SORCS3	66673	Sorcs3	-0.929297	-4.31924	5.27377e-05	0.000406306	1.64086
ENSG00000156411	9556	ATP5MJ	70257	Atp5mpl	-0.465213	-5.83205	1.71327e-07	6.0853e-06	7.08644
ENSG00000156413	2528	FUT6			0.312573	3.00319	0.00374833	0.0111635	-2.31409
ENSG00000156414	122402	TDRD9	74691	Tdrd9	-1.17338	-3.2436	0.00183882	0.00639587	-1.66513
ENSG00000156427	8817	FGF18	14172	Fgf18	0.276542	2.73005	0.00807517	0.0203817	-3.00487
ENSG00000156453	5097	PCDH1	75599	Pcdh1	0.351273	4.06311	0.000128964	0.000826345	0.8006
ENSG00000156467	7381	UQCRB	67530	Uqcrb	-0.666477	-6.66989	5.77685e-09	6.84595e-07	10.3323
ENSG00000156469	51001	MTERF3	66410	Mterf3	-0.193681	-2.32149	0.0232965	0.0476867	-3.93826
ENSG00000156471	9791	PTDSS1	19210	Ptdss1	-0.346557	-3.95951	0.000183698	0.00107637	0.469355
ENSG00000156475	5521	PPP2R2B	72930	Ppp2r2b	-0.569393	-5.30961	1.33109e-06	2.49365e-05	5.12934
ENSG00000156504	159090	PABIR2	78755	Fam122b	-0.380305	-3.46798	0.0009188	0.00373059	-1.02715
ENSG00000156508	1915	EEF1A1			-0.193776	-3.85108	0.000264642	0.00141745	0.128308
ENSG00000156509	286151	FBXO43	78803	Fbxo43	0.231452	2.52966	0.0137648	0.0312299	-3.47819
ENSG00000156515	3098	HK1	15275	Hk1	-0.312432	-3.44465	0.000988758	0.00395641	-1.09485
ENSG00000156564	57497	LRFN2	70530	Lrfn2	0.215687	2.59446	0.0116173	0.0272458	-3.32834
ENSG00000156574	4838	NODAL	18119	Nodal	0.411674	3.1604	0.00236161	0.00780448	-1.89389
ENSG00000156603	219541	MED19	381379	Med19	-0.287604	-3.24081	0.00185443	0.0064357	-1.67287
ENSG00000156642	27020	NPTN	20320	Nptn	-0.650728	-6.02602	7.89057e-08	3.64679e-06	7.82802
ENSG00000156671	142891	SAMD8	67630	Samd8	-0.295084	-4.10429	0.0001119	0.000740571	0.933691
ENSG00000156697	10813	UTP14A	195434	Utp14b	-0.29078	-3.74918	0.000371102	0.00184488	-0.186739
ENSG00000156709	9131	AIFM1	26926	Aifm1	-0.619947	-5.31795	1.28889e-06	2.44031e-05	5.16004
ENSG00000156735	9530	BAG4	67384	Bag4	-1.04678	-5.5589	5.04226e-07	1.2414e-05	6.0552
ENSG00000156738	931	MS4A1	12482	Ms4a1	0.321655	2.48253	0.0155456	0.034446	-3.58524
ENSG00000156787	93594	TBC1D31	210544	Tbc1d31	-0.556979	-4.65135	1.59209e-05	0.000163754	2.77181
ENSG00000156795	55093	NTAQ1	76773	Wdyhv1	-0.364245	-2.9809	0.00399732	0.0117213	-2.37235
ENSG00000156802	29028	ATAD2			-0.559716	-4.04894	0.000135396	0.000856659	0.754981
ENSG00000156831	286053	NSMCE2	68501	Nsmce2	-0.263084	-3.36518	0.00126688	0.0047922	-1.32317
ENSG00000156853	115509	ZNF689	71131	Zfp689	-0.221924	-3.25978	0.00175072	0.00616463	-1.62015
ENSG00000156858	78994	PRR14	233895	Prr14	0.27084	4.56585	2.17547e-05	0.00020705	2.47648
ENSG00000156860	64319	FBRS	14123	Fbrs	0.306575	4.01448	0.000152348	0.000935405	0.644482
ENSG00000156873	5261	PHKG2	68961	Phkg2	-0.155661	-2.90778	0.00492618	0.0138231	-2.56118
ENSG00000156885	1339	COX6A2	12862	Cox6a2	0.27311	3.01403	0.00363245	0.0109039	-2.28562
ENSG00000156886	3681	ITGAD	381924	Itgad	0.265537	3.38547	0.00118957	0.00455669	-1.26523
ENSG00000156920	139378	ADGRG4	236798	Adgrg4	0.232821	2.72072	0.00828293	0.0207889	-3.02756
ENSG00000156928	115416	MALSU1	75593	Malsu1	-0.310053	-3.60303	0.000597433	0.00268304	-0.628996
ENSG00000156958	2585	GALK2	69976	Galk2	0.323261	3.36202	0.00127933	0.00482662	-1.33217
ENSG00000156959	375323	LHFPL4	269788	Lhfpl4	-0.405499	-4.06326	0.000128898	0.000826186	0.801079
ENSG00000156970	701	BUB1B	12236	Bub1b	-0.533597	-4.05922	0.000130701	0.000834558	0.788055
ENSG00000156973	5147	PDE6D	18582	Pde6d	-0.34664	-4.00864	0.000155418	0.000949624	0.6258
ENSG00000156976	1974	EIF4A2	13682	Eif4a2	-0.29542	-4.47056	3.07129e-05	0.000265576	2.15068
ENSG00000156983	7862	BRPF1	78783	Brpf1	0.29057	3.4728	0.000904936	0.00369366	-1.01311
ENSG00000157005	6750	SST	20604	Sst	-0.608515	-3.12113	0.00265406	0.00855202	-2.00035
ENSG00000157014	9797	TATDN2	381801	Tatdn2	-0.439343	-5.26963	1.55311e-06	2.80773e-05	4.98237
ENSG00000157017	51738	GHRL	58991	Ghrl	0.240698	2.99987	0.00378448	0.0112595	-2.32279
ENSG00000157020	6396	SEC13	110379	Sec13	-0.238975	-2.84116	0.00594231	0.0159283	-2.73005
ENSG00000157045	123803	NTAN1			-0.515622	-4.40417	3.89761e-05	0.000317918	1.92585
ENSG00000157064	23057	NMNAT2	226518	Nmnat2	-1.52339	-5.88054	1.4123e-07	5.38679e-06	7.27116
ENSG00000157087	491	ATP2B2	11941	Atp2b2	-0.674692	-4.68867	1.38818e-05	0.000147295	2.90156
ENSG00000157093	131375	LYZL4	69032	Lyzl4	0.281054	3.85152	0.000264253	0.00141613	0.129678
ENSG00000157103	6529	SLC6A1	232333	Slc6a1	-0.240199	-2.57532	0.0122176	0.0283534	-3.37293
ENSG00000157119	131377	KLHL40	72330	Klhl40	0.299905	3.63449	0.000539713	0.00247367	-0.534778
ENSG00000157131	731	C8A	230558	C8a	0.30659	4.15946	9.24202e-05	0.00063459	1.11322
ENSG00000157152	6854	SYN2	20965	Syn2	-1.40043	-5.18874	2.11931e-06	3.55377e-05	4.68637
ENSG00000157168	3084	NRG1	211323	Nrg1	0.324769	3.06253	0.00315388	0.00977018	-2.15737
ENSG00000157191	55707	NECAP2	66147	Necap2	0.252177	2.90562	0.00495644	0.0138964	-2.5667
ENSG00000157212	22976	PAXIP1	55982	Paxip1	-0.371491	-4.12111	0.000105579	0.000706629	0.988255
ENSG00000157214	261729	STEAP2	74051	Steap2	-0.740094	-5.66562	3.31337e-07	9.25492e-06	6.45614
ENSG00000157216	23648	SSBP3	72475	Ssbp3	-0.510995	-4.67195	1.47615e-05	0.000154433	2.84338
ENSG00000157227	4323	MMP14	17387	Mmp14	0.279529	3.30914	0.00150576	0.00549857	-1.48191
ENSG00000157326	10901	DHRS4			-0.537124	-6.15115	4.76908e-08	2.68789e-06	8.30994
ENSG00000157330	93190	C1orf158	69364	1700012P22Rik	0.320784	2.51005	0.0144822	0.032498	-3.52294
ENSG00000157349	11269	DDX19B	234733	Ddx19b	-0.300576	-3.17618	0.00225286	0.0075104	-1.85085
ENSG00000157350	6483	ST3GAL2	20444	St3gal2	0.305188	3.04706	0.00329971	0.0101254	-2.19843
ENSG00000157368	146433	IL34	76527	Il34	0.260422	2.98474	0.00395336	0.0116297	-2.36234
ENSG00000157404	3815	KIT	16590	Kit	-0.378795	-2.74601	0.0077307	0.0197166	-2.96592
ENSG00000157426	132949	AASDH	231326	Aasdh	-0.223118	-2.73593	0.00794653	0.0201388	-2.99053
ENSG00000157429	7567	ZNF19			0.248582	2.84199	0.00592858	0.0158982	-2.72797
ENSG00000157445	55799	CACNA2D3	12294	Cacna2d3	-1.34495	-5.14585	2.49718e-06	4.02004e-05	4.53021
ENSG00000157450	54778	RNF111	93836	Rnf111	-0.318197	-2.90959	0.004901	0.0137716	-2.55655
ENSG00000157456	9133	CCNB2	12442	Ccnb2	0.200534	2.47395	0.0158911	0.0350541	-3.60453
ENSG00000157470	145773	FAM81A	76886	Fam81a	-0.190048	-2.4914	0.0151953	0.0338142	-3.56521
ENSG00000157500	26060	APPL1	72993	Appl1	-0.282426	-3.57319	0.000657551	0.00288947	-0.717828
ENSG00000157540	1859	DYRK1A	13548	Dyrk1a	-0.379947	-4.407	3.85841e-05	0.000316387	1.93538
ENSG00000157551	3772	KCNJ15	16516	Kcnj15	0.276265	3.05239	0.00324877	0.0100087	-2.1843
ENSG00000157601	4599	MX1		Mx1	-0.449023	-3.63505	0.000538731	0.00247029	-0.533089
ENSG00000157613	90993	CREB3L1	26427	Creb3l1	0.454428	3.43806	0.00100943	0.00401994	-1.11393
ENSG00000157625	257397	TAB3	66724	Tab3	-0.561452	-6.57411	8.55105e-09	8.56314e-07	9.95634
ENSG00000157637	124565	SLC38A10	72055	Slc38a10	0.234991	2.75477	0.00754749	0.0193559	-2.94447
ENSG00000157657	114991	ZNF618	72701	Zfp618	0.420619	2.89718	0.00507634	0.0141557	-2.58826
ENSG00000157680	9162	DGKI	320127	Dgki	-0.989866	-4.39764	3.98969e-05	0.000324247	1.90383
ENSG00000157693	203197	TMEM268	230279	Tmem268	-0.8877	-5.40473	9.2068e-07	1.91942e-05	5.48075
ENSG00000157741	254048	UBN2	320538	Ubn2	0.271216	2.54878	0.0130966	0.0299941	-3.4343
ENSG00000157764	673	BRAF	109880	Braf	-0.361579	-3.51076	0.000802489	0.00337538	-0.902124
ENSG00000157766	176	ACAN	11595	Acan	0.412181	4.18247	8.53038e-05	0.000595677	1.18848
ENSG00000157778	84262	PSMG3	66506	Psmg3	-0.372201	-3.89144	0.000231162	0.00127965	0.254561
ENSG00000157800	84255	SLC37A3			-0.365845	-3.90488	0.000220942	0.00123545	0.296796
ENSG00000157833	150946	GAREM2	242915	Garem2	0.38035	2.52068	0.0140892	0.0317953	-3.49871
ENSG00000157837	121665	SPPL3	74585	Sppl3	-0.274071	-3.45639	0.000952946	0.00384289	-1.06082
ENSG00000157856	92749	DRC1	381738	Drc1	0.212811	2.39517	0.0194022	0.0410874	-3.77921
ENSG00000157881	55229	PANK4			-0.439097	-3.12097	0.00265526	0.00855394	-2.00076
ENSG00000157884	130106	CIB4	73259	Cib4	0.248787	2.46541	0.0162419	0.0356586	-3.62369
ENSG00000157890	84465	MEGF11			0.287211	3.45734	0.000950103	0.00383372	-1.05806
ENSG00000157895	64897	C12orf43	72357	2210016L21Rik	-0.608874	-5.91685	1.22176e-07	4.8753e-06	7.40976
ENSG00000157916	11079	RER1	67830	Rer1	-0.516539	-4.78254	9.813e-06	0.000113447	3.23022
ENSG00000157954	26100	WIPI2	74781	Wipi2	-0.50484	-5.25068	1.67068e-06	2.97513e-05	4.91286
ENSG00000158006	5051	PAFAH2	100163	Pafah2	0.230973	2.55776	0.012793	0.0294381	-3.41359
ENSG00000158019	9577	BABAM2	107976	Babam2	-0.328361	-4.42258	3.64906e-05	0.000302795	1.98801
ENSG00000158042	63875	MRPL17	27397	Mrpl17	-0.367986	-3.68293	0.000461107	0.00218551	-0.388649
ENSG00000158055	57822	GRHL3	230824	Grhl3	0.392827	3.29992	0.0015489	0.00561132	-1.50784
ENSG00000158079	138639	PTPDC1	218232	Ptpdc1	-0.410777	-3.85305	0.000262906	0.00141037	0.134448
ENSG00000158092	4690	NCK1	17973	Nck1	-0.418117	-3.53373	0.000745955	0.00318866	-0.834576
ENSG00000158104	3242	HPD	15445	Hpd	0.36271	3.60187	0.000599652	0.00268842	-0.632433
ENSG00000158109	127262	TPRG1L	67808	Tprgl	-0.82971	-5.15995	2.3662e-06	3.84608e-05	4.58148
ENSG00000158122	195827	PRXL2C	66129	Prxl2c	-0.45305	-4.77763	9.99353e-06	0.00011482	3.21293
ENSG00000158125	7498	XDH	22436	Xdh	0.456044	3.85839	0.000258254	0.0013925	0.151104
ENSG00000158158	26504	CNNM4	94220	Cnnm4	-0.199182	-2.70205	0.00871329	0.0216344	-3.07275
ENSG00000158163	199221	DZIP1L	72507	Dzip1l	0.303109	3.18496	0.00219437	0.00735806	-1.82682
ENSG00000158164	11013	TMSB15A			0.32171	3.62651	0.000553821	0.00252534	-0.558715
ENSG00000158169	2176	FANCC	14088	Fancc	0.389831	4.60897	1.85915e-05	0.000184259	2.62508
ENSG00000158186	22808	MRAS	17532	Mras	-0.254578	-2.3558	0.0214041	0.0444114	-3.86472
ENSG00000158195	10163	WASF2	242687	Wasf2	0.425741	3.19153	0.00215154	0.00725429	-1.80881
ENSG00000158234	55179	FAIM	623459	Faiml	-0.391757	-2.77164	0.0072058	0.0186455	-2.90301
ENSG00000158246	115572	TENT5B	100342	Tent5b	0.240954	2.72953	0.00808644	0.0204025	-3.00612
ENSG00000158258	64084	CLSTN2	64085	Clstn2	-0.601927	-2.55171	0.012997	0.0298151	-3.42756
ENSG00000158290	8450	CUL4B			-0.387532	-4.37049	4.3957e-05	0.000349186	1.81246
ENSG00000158296	64849	SLC13A3	114644	Slc13a3	0.354067	2.87599	0.00538915	0.0148045	-2.64214
ENSG00000158301	114928	GPRASP2	245607	Gprasp2	-0.905243	-5.55098	5.20139e-07	1.27434e-05	6.02554
ENSG00000158321	26053	AUTS2	319974	Auts2	-0.447038	-4.53833	2.40407e-05	0.000221683	2.38204
ENSG00000158402	995	CDC25C	12532	Cdc25c	0.360161	3.37237	0.00123895	0.00470423	-1.30266
ENSG00000158458	9542	NRG2	100042150	Nrg2	0.370942	2.91123	0.00487816	0.0137331	-2.55234
ENSG00000158470	9334	B4GALT5	56336	B4galt5	-0.595388	-3.19	0.00216141	0.00727295	-1.81299
ENSG00000158477	909	CD1A			0.507728	3.48134	0.000880865	0.00362184	-0.988218
ENSG00000158480	9825	SPATA2	263876	Spata2	-0.393342	-3.74288	0.000378883	0.00187615	-0.206047
ENSG00000158485	910	CD1B			0.411431	3.33324	0.00139825	0.00517825	-1.41387
ENSG00000158488	913	CD1E			0.221574	2.40248	0.0190495	0.0404724	-3.76321
ENSG00000158497	57824	HMHB1			0.267878	2.92825	0.00464781	0.0132188	-2.50868
ENSG00000158525	93979	CPA5	74649	Cpa5	0.314144	3.4241	0.00105455	0.00415343	-1.15426
ENSG00000158526	90121	TSR2	69499	Tsr2	-0.224939	-3.97647	0.000173419	0.00103084	0.523222
ENSG00000158528	55607	PPP1R9A	243725	Ppp1r9a	-0.396951	-3.46043	0.000940907	0.00380653	-1.04909
ENSG00000158545	124245	ZC3H18	76014	Zc3h18	-0.268985	-2.78595	0.00692713	0.0180543	-2.86768
ENSG00000158552	130617	ZFAND2B	68818	Zfand2b	-0.154711	-2.39484	0.019418	0.0411165	-3.77992
ENSG00000158553	94026	POM121L2	195236	Pom121l2	0.260014	3.10324	0.00279814	0.00889951	-2.0485
ENSG00000158560	1780	DYNC1I1	13426	Dync1i1	-1.29695	-6.43141	1.531e-08	1.29007e-06	9.39818
ENSG00000158578	212	ALAS2	11656	Alas2	0.41023	2.6683	0.00954368	0.0232731	-3.15383
ENSG00000158604	222068	TMED4	103694	Tmed4	0.543337	3.57134	0.000661475	0.00290176	-0.723338
ENSG00000158623	26958	COPG2	54160	Copg2	-0.79943	-4.62563	1.74931e-05	0.000175883	2.68269
ENSG00000158636	56946	EMSY	233545	Emsy	0.357233	3.47021	0.000912362	0.00371343	-1.02066
ENSG00000158683	168507	PKD1L1	171395	Pkd1l1	0.17319	2.67106	0.00947308	0.0231331	-3.14722
ENSG00000158710	8407	TAGLN2	21346	Tagln2	0.639299	3.86876	0.000249439	0.00135707	0.183517
ENSG00000158714	56833	SLAMF8	74748	Slamf8	0.25098	2.51727	0.0142144	0.0320348	-3.5065
ENSG00000158717	115992	RNF166	68718	Rnf166	-0.43365	-3.97346	0.000175199	0.00104019	0.513667
ENSG00000158786	64600	PLA2G2F	26971	Pla2g2f	0.263067	3.06068	0.00317099	0.0098111	-2.16229
ENSG00000158793	4817	NIT1	27045	Nit1	-0.284915	-3.60056	0.000602197	0.00269683	-0.636357
ENSG00000158813	1896	EDA	13607	Eda	0.273559	2.32246	0.023241	0.0475854	-3.93619
ENSG00000158815	8822	FGF17	14171	Fgf17	0.45728	6.62716	6.88247e-09	7.68675e-07	10.1644
ENSG00000158816	127731	VWA5B1	75718	Vwa5b1	0.244354	2.30831	0.0240619	0.0490021	-3.96626
ENSG00000158828	65018	PINK1	68943	Pink1	-0.370754	-3.8339	0.000280257	0.00148217	0.0748294
ENSG00000158856	2039	DMTN	13829	Dmtn	-0.853647	-6.23083	3.45642e-08	2.16259e-06	8.61817
ENSG00000158864	4720	NDUFS2	226646	Ndufs2	-0.452464	-4.34758	4.76912e-05	0.000372558	1.73561
ENSG00000158865	115584	SLC5A11			0.945084	2.66085	0.00973641	0.0236442	-3.17161
ENSG00000158882	84134	TOMM40L	641376	Tomm40l	-0.560817	-4.75283	1.09551e-05	0.000122156	3.12585
ENSG00000158887	4359	MPZ	17528	Mpz	0.213624	2.30686	0.0241473	0.0491662	-3.96933
ENSG00000158901	90199	WFDC8	277343	Wfdc8	0.248759	2.52439	0.0139546	0.0315445	-3.49026
ENSG00000158941	57805	CCAR2	219158	Ccar2	-0.26915	-2.86176	0.00560913	0.0152714	-2.67815
ENSG00000158955	7484	WNT9B			0.376168	4.46572	3.12535e-05	0.000269326	2.13421
ENSG00000158985	56990	CDC42SE2	72729	Cdc42se2	-0.274903	-2.76827	0.00727291	0.0187805	-2.91131
ENSG00000159055	54069	MIS18A	66578	Mis18a	-0.687097	-6.76123	3.9709e-09	5.67163e-07	10.6916
ENSG00000159063	79053	ALG8	381903	Alg8	-0.272991	-2.70593	0.00862229	0.0214585	-3.06339
ENSG00000159069	54461	FBXW5	30839	Fbxw5	-0.278151	-3.48285	0.000876672	0.0036133	-0.983811
ENSG00000159079	56683	CFAP298	68001	Cfap298	-0.513304	-5.70013	2.89114e-07	8.46289e-06	6.58636
ENSG00000159082	8867	SYNJ1	104015	Synj1	-0.698903	-5.08327	3.16993e-06	4.83264e-05	4.30327
ENSG00000159111	124995	MRPL10	107732	Mrpl10	-0.525877	-5.67876	3.14579e-07	8.96084e-06	6.50572
ENSG00000159140	6651	SON	20658	Son	-0.398162	-4.19573	8.14438e-05	0.000573897	1.232
ENSG00000159164	9900	SV2A	64051	Sv2a	-0.392573	-3.57244	0.000659146	0.00289399	-0.720071
ENSG00000159173	7135	TNNI1	21952	Tnni1	0.405205	4.81212	8.79164e-06	0.000105327	3.33443
ENSG00000159182	84366	PRAC1			0.255637	3.54052	0.00072998	0.00313188	-0.81455
ENSG00000159184	10481	HOXB13	15408	Hoxb13	0.311203	3.05109	0.00326112	0.0100337	-2.18775
ENSG00000159197	9992	KCNE2	246133	Kcne2	0.290928	3.04947	0.00327665	0.0100684	-2.19207
ENSG00000159199	516	ATP5MC1			-0.556111	-4.67743	1.44674e-05	0.000151907	2.86243
ENSG00000159200	1827	RCAN1	54720	Rcan1	-0.19619	-2.59113	0.0117198	0.0274289	-3.33612
ENSG00000159210	11267	SNF8	27681	Snf8	-0.485387	-4.08506	0.000119579	0.000778596	0.871439
ENSG00000159217	10642	IGF2BP1	140486	Igf2bp1	0.331517	2.91396	0.0048405	0.0136569	-2.54535
ENSG00000159231	874	CBR3	109857	Cbr3	-0.463339	-2.42003	0.0182259	0.0390455	-3.7246
ENSG00000159259	8208	CHAF1B	110749	Chaf1b	-0.168716	-2.36697	0.0208182	0.043487	-3.84058
ENSG00000159261	23562	CLDN14	56173	Cldn14	0.200135	2.6037	0.0113372	0.0267322	-3.30673
ENSG00000159263	6493	SIM2	20465	Sim2	0.249263	2.8634	0.00558341	0.0152075	-2.67402
ENSG00000159307	80274	SCUBE1	64706	Scube1	0.164901	2.50721	0.0145888	0.0326848	-3.52939
ENSG00000159337	283748	PLA2G4D	78390	Pla2g4d	0.186215	2.72343	0.00822189	0.0206821	-3.02095
ENSG00000159339	23569	PADI4			0.357912	3.5518	0.000704172	0.0030432	-0.781244
ENSG00000159346	51094	ADIPOR1	72674	Adipor1	-0.296777	-3.78496	0.000329741	0.00168288	-0.0767177
ENSG00000159348	51706	CYB5R1	72017	Cyb5r1	-0.335788	-4.14762	9.63041e-05	0.00065589	1.07456
ENSG00000159352	5710	PSMD4	19185	Psmd4	-0.482815	-4.94753	5.2972e-06	7.1887e-05	3.81526
ENSG00000159374	130951	M1AP	110958	M1ap	0.448484	3.70269	0.000432287	0.00207875	-0.328675
ENSG00000159377	5692	PSMB4	19172	Psmb4	-0.234145	-4.15702	9.32091e-05	0.000638483	1.10524
ENSG00000159388	7832	BTG2	12227	Btg2	0.786029	3.06472	0.00313366	0.00972399	-2.15152
ENSG00000159459	197131	UBR1	22222	Ubr1	-0.322784	-3.15336	0.0024117	0.00793056	-1.91304
ENSG00000159556	64843	ISL2	104360	Isl2	0.417802	3.89745	0.000226533	0.00125991	0.273454
ENSG00000159588	149483	CCDC17	622665	Ccdc17	0.363545	4.26356	6.4199e-05	0.000476559	1.45573
ENSG00000159593	8883	NAE1	234664	Nae1	-0.631208	-6.55382	9.29067e-09	8.99542e-07	9.87683
ENSG00000159596	51249	TMEM69	230657	Tmem69	-0.359122	-3.24835	0.00181252	0.00633283	-1.65193
ENSG00000159640	1636	ACE	11421	Ace	-0.346301	-3.29399	0.00157726	0.00568747	-1.52449
ENSG00000159648	374739	TEPP	73407	Tepp	0.256139	3.4162	0.00108094	0.00423524	-1.17703
ENSG00000159685	84303	CHCHD6	66098	Chchd6	-0.629979	-5.01834	4.05515e-06	5.90077e-05	4.06912
ENSG00000159692	1487	CTBP1	13016	Ctbp1	-0.321549	-4.40581	3.87494e-05	0.000316839	1.93135
ENSG00000159720	9114	ATP6V0D1	11972	Atp6v0d1	-0.733617	-5.6401	3.66416e-07	9.91246e-06	6.36003
ENSG00000159763	5304	PIP	18716	Pip	0.26793	3.69943	0.000436921	0.00209703	-0.338585
ENSG00000159840	7791	ZYX			0.321253	2.703	0.00869089	0.0215925	-3.07045
ENSG00000159842	29	ABR			-0.416626	-4.77438	1.01146e-05	0.000115697	3.20152
ENSG00000159871	284348	LYPD5	76942	Lypd5	-0.321789	-2.74271	0.00780086	0.0198561	-2.97399
ENSG00000159882	7773	ZNF230			-0.203449	-2.35533	0.0214291	0.044445	-3.86574
ENSG00000159884	203260	CCDC107	622404	Ccdc107	0.218752	2.41992	0.0182306	0.0390497	-3.72483
ENSG00000159885	7673	ZNF222			-0.199339	-2.64865	0.0100596	0.0242798	-3.20064
ENSG00000160014	808	CALM3	12315	Calm3	-0.75531	-4.33205	5.03947e-05	0.000390796	1.68367
ENSG00000160050	79140	CCDC28B	66264	Ccdc28b	-0.249072	-2.82091	0.00628755	0.0166831	-2.78079
ENSG00000160051	55721	IQCC	230767	Iqcc	0.321246	3.41699	0.00107825	0.00422595	-1.17474
ENSG00000160062	653121	ZBTB8A	73680	Zbtb8a	-0.418442	-4.09869	0.000114086	0.000752683	0.915544
ENSG00000160075	29101	SSU72	68991	Ssu72	-0.32048	-3.59069	0.000621636	0.00276911	-0.665799
ENSG00000160111	27151	CPAMD8	17837	Mug2	0.362004	2.57099	0.0123574	0.0286119	-3.38298
ENSG00000160131	203547	VMA21			-0.334684	-5.43114	8.30786e-07	1.79135e-05	5.57873
ENSG00000160161	148113	CILP2	68709	Cilp2	0.467736	4.95065	5.23526e-06	7.12385e-05	3.82643
ENSG00000160181	7032	TFF2	21785	Tff2	0.279185	3.25247	0.00179	0.00627698	-1.64048
ENSG00000160182	7031	TFF1	21784	Tff1	0.30061	2.68341	0.00916338	0.0225215	-3.11763
ENSG00000160185	53347	UBASH3A	328795	Ubash3a	0.26629	2.45306	0.0167617	0.0365447	-3.65131
ENSG00000160188	89765	RSPH1	22092	Rsph1	-0.963515	-4.30187	5.60823e-05	0.00042701	1.58296
ENSG00000160193	10785	WDR4	57773	Wdr4	-0.478439	-2.85959	0.00564345	0.0153387	-2.68364
ENSG00000160202	1409	CRYAA	12954	Cryaa	0.361455	3.77847	0.000336902	0.0017086	-0.096728
ENSG00000160207	11077	HSF2BP	74377	Hsf2bp	0.356407	3.86784	0.000250211	0.00136016	0.180632
ENSG00000160211	2539	G6PD	14380	G6pd2	0.249906	2.37581	0.0203648	0.0427348	-3.82141
ENSG00000160218	7109	TRAPPC10	216131	Trappc10	-0.350363	-3.23578	0.00188287	0.00651418	-1.6868
ENSG00000160219	139716	GAB3	210710	Gab3	0.387663	3.62694	0.000553052	0.00252331	-0.557425
ENSG00000160221	8209	GATD3A	28295	Gatd3a	-0.245809	-3.58865	0.000625715	0.00278235	-0.671859
ENSG00000160224	326	AIRE	11634	Aire	0.248609	4.0571	0.000131654	0.000838251	0.781246
ENSG00000160226	755	CFAP410	67884	Cfap410	-0.284697	-3.23658	0.00187834	0.00650077	-1.6846
ENSG00000160233	81543	LRRC3	237387	Lrrc3	0.237899	3.49919	0.000832493	0.00347042	-0.936047
ENSG00000160271	5900	RALGDS	19730	Ralgds	0.431505	3.20962	0.00203766	0.00693533	-1.75909
ENSG00000160284	84221	SPATC1L			-0.478328	-2.94071	0.00448559	0.0128646	-2.47659
ENSG00000160294	8888	MCM3AP	54387	Mcm3ap	-0.226148	-2.7802	0.00703786	0.018279	-2.88189
ENSG00000160299	5116	PCNT	18541	Pcnt	-0.310067	-3.42516	0.00105106	0.004144	-1.1512
ENSG00000160305	23181	DIP2A	64451	Dip2a	0.407685	3.60252	0.000598408	0.00268584	-0.630509
ENSG00000160325	11094	CACFD1			0.233791	4.56811	2.15764e-05	0.000205839	2.48426
ENSG00000160339	2220	FCN2			0.384167	4.46275	3.15892e-05	0.000271754	2.12412
ENSG00000160345	138162	C9orf116	69327	1700007K13Rik	-0.280258	-2.44742	0.0170041	0.0369692	-3.66389
ENSG00000160392	126526	C19orf47	66367	2310022A10Rik	0.166635	2.6129	0.0110642	0.0262051	-3.28513
ENSG00000160396	147746	HIPK4	233020	Hipk4	0.301185	3.84249	0.000272341	0.00144829	0.101555
ENSG00000160410	92799	SHKBP1	192192	Shkbp1	0.291225	4.37787	4.28156e-05	0.000342168	1.83726
ENSG00000160447	29941	PKN3	263803	Pkn3	0.308568	3.47863	0.000888442	0.00364035	-0.996127
ENSG00000160471	125965	COX6B2	333182	Cox6b2	0.24231	3.33951	0.00137148	0.00509882	-1.39611
ENSG00000160472	147744	TMEM190	78052	Tmem190	0.310725	3.54486	0.000719935	0.00309935	-0.80173
ENSG00000160563	9442	MED27	68975	Med27	-0.198481	-2.53278	0.013654	0.0310043	-3.47106
ENSG00000160593	120425	JAML			0.232264	2.42253	0.0181112	0.0388434	-3.71909
ENSG00000160602	284086	NEK8	140859	Nek8	0.345803	4.39878	3.97349e-05	0.000323191	1.90767
ENSG00000160685	51043	ZBTB7B	22724	Zbtb7b	0.506463	4.86929	7.10358e-06	8.97485e-05	3.53669
ENSG00000160688	80308	FLAD1	319945	Flad1	-0.185088	-3.14103	0.00250184	0.00816473	-1.94651
ENSG00000160691	6464	SHC1	20416	Shc1	0.627928	4.04403	0.000137695	0.00086739	0.739204
ENSG00000160710	103	ADAR	56417	Adar	-0.255293	-3.58245	0.000638313	0.00282403	-0.690325
ENSG00000160714	55585	UBE2Q1	70093	Ube2q1	-0.392655	-5.33467	1.20816e-06	2.35311e-05	5.22168
ENSG00000160716	1141	CHRNB2	11444	Chrnb2	0.248883	3.38882	0.00117726	0.00452718	-1.25565
ENSG00000160741	200186	CRTC2	74343	Crtc2	0.300953	4.08624	0.000119095	0.00077691	0.875239
ENSG00000160752	2224	FDPS	110196	Fdps	-0.648662	-5.90331	1.28964e-07	5.05608e-06	7.35805
ENSG00000160753	23623	RUSC1	72296	Rusc1	-0.392364	-4.11513	0.000107785	0.000718723	0.968844
ENSG00000160766	2630	GBAP1			-0.309817	-3.4476	0.000979651	0.00392777	-1.08632
ENSG00000160781	79957	PAQR6	68957	Paqr6	0.560126	2.84815	0.0058273	0.0157061	-2.71248
ENSG00000160783	11243	PMF1	67037	Pmf1	-0.227717	-2.89653	0.00508559	0.014171	-2.5899
ENSG00000160785	9673	SLC25A44	229517	Slc25a44	-0.323714	-4.55048	2.30041e-05	0.000215279	2.42369
ENSG00000160789	4000	LMNA	16905	Lmna	0.421839	4.84487	7.78198e-06	9.63253e-05	3.45014
ENSG00000160791	1234	CCR5	12774	Ccr5	0.335476	3.87531	0.000244019	0.0013365	0.204023
ENSG00000160796	23218	NBEAL2	235627	Nbeal2	0.213009	2.78434	0.00695795	0.0181041	-2.87166
ENSG00000160818	54865	GPATCH4	66614	Gpatch4	-0.720261	-4.54201	2.37221e-05	0.000220156	2.39465
ENSG00000160838	149499	LRRC71	74485	Lrrc71	0.316932	3.19689	0.00211718	0.00716603	-1.79409
ENSG00000160856	115352	FCRL3			0.314841	3.60946	0.000585175	0.00264293	-0.609779
ENSG00000160867	2264	FGFR4	14186	Fgfr4	0.203343	3.246	0.00182549	0.00636636	-1.65847
ENSG00000160868	1576	CYP3A4	56388	Cyp3a25	0.463039	5.532	5.60312e-07	1.33857e-05	5.95453
ENSG00000160870	1551	CYP3A7	56388	Cyp3a25	0.31191	3.25344	0.00178473	0.00626354	-1.63778
ENSG00000160883	3101	HK3	212032	Hk3	0.246869	3.46302	0.000933266	0.00378368	-1.04156
ENSG00000160932	4061	LY6E			-0.459986	-4.05075	0.000134558	0.000852697	0.760799
ENSG00000160948	51160	VPS28			-0.390855	-5.22362	1.85384e-06	3.22962e-05	4.81379
ENSG00000160949	4796	TONSL	72749	Tonsl	0.393352	4.14961	9.56401e-05	0.000652501	1.08106
ENSG00000160951	5731	PTGER1	19216	Ptger1	0.276685	3.4957	0.000841746	0.00350026	-0.946259
ENSG00000160953	84939	PWWP3A	68114	Pwwp3a	-0.209848	-2.60294	0.0113598	0.0267729	-3.30849
ENSG00000160963	136227	COL26A1	140709	Col26a1	0.368853	4.41268	3.78076e-05	0.000311287	1.95456
ENSG00000160972	84988	PPP1R16A	73062	Ppp1r16a	-0.343243	-3.35194	0.00131987	0.00495174	-1.36085
ENSG00000160991	80228	ORAI2	269717	Orai2	0.234224	2.53473	0.0135846	0.0308817	-3.46657
ENSG00000160993	54784	ALKBH4	72041	Alkbh4	-0.177936	-3.05957	0.00318127	0.00983085	-2.16523
ENSG00000160994	126402	CCDC105	70976	Ccdc105	0.413415	4.01734	0.000150868	0.00092945	0.653621
ENSG00000160999	10603	SH2B2	23921	Sh2b2	0.48187	3.9178	0.000211531	0.00119596	0.337466
ENSG00000161013	11282	MGAT4B			-0.2786	-2.8681	0.00551005	0.0150688	-2.66211
ENSG00000161040	222235	FBXL13	320118	Fbxl13	0.268816	3.08149	0.00298323	0.00936106	-2.10679
ENSG00000161057	5701	PSMC2	19181	Psmc2	-0.467584	-5.25193	1.66262e-06	2.9684e-05	4.91746
ENSG00000161082	60680	CELF5	319586	Celf5	-0.332041	-2.73587	0.00794791	0.0201388	-2.99068
ENSG00000161091	126321	MFSD12	73822	Mfsd12	0.311817	4.42047	3.67683e-05	0.000304642	1.98085
ENSG00000161149	113691	TUBA3FP			0.306193	3.41554	0.00108314	0.0042423	-1.17891
ENSG00000161180	164592	CCDC116	76872	Ccdc116	0.252909	2.86431	0.00556908	0.0151786	-2.6717
ENSG00000161202	1857	DVL3	13544	Dvl3	0.242545	2.63455	0.0104454	0.025043	-3.23407
ENSG00000161203	1173	AP2M1	11773	Ap2m1	-0.839467	-6.06494	6.74859e-08	3.31383e-06	7.97762
ENSG00000161204	55324	ABCF3	27406	Abcf3	-0.218125	-3.01373	0.00363559	0.0109084	-2.2864
ENSG00000161243	126433	FBXO27			0.237796	2.40804	0.0187847	0.0399984	-3.75098
ENSG00000161249	93099	DMKN	73712	Dmkn	-0.340253	-2.33837	0.0223476	0.0460042	-3.90219
ENSG00000161265	199746	U2AF1L4	233073	U2af1l4	-0.279098	-2.98303	0.00397292	0.0116634	-2.36681
ENSG00000161267	622	BDH1			-0.44671	-4.20014	8.01981e-05	0.000567303	1.24648
ENSG00000161277	199745	THAP8			0.222243	3.46781	0.000919273	0.00373176	-1.02762
ENSG00000161298	84911	ZNF382	233060	Zfp382	-0.22995	-2.46053	0.0164458	0.0360042	-3.63464
ENSG00000161328	115399	LRRC56			0.239437	2.49455	0.0150726	0.0335932	-3.55809
ENSG00000161526	29115	SAP30BP	57230	Sap30bp	-0.263422	-3.47908	0.000887158	0.00363583	-0.994792
ENSG00000161533	51	ACOX1	11430	Acox1	-0.229074	-2.9184	0.0047799	0.0135105	-2.53398
ENSG00000161542	5635	PRPSAP1	67763	Prpsap1	-0.24215	-3.01147	0.00365955	0.0109656	-2.29236
ENSG00000161547	6427	SRSF2	20382	Srsf2	-0.649079	-5.62057	3.95702e-07	1.04994e-05	6.28659
ENSG00000161609	147872	KASH5	384619	Kash5	0.412856	3.617	0.000571112	0.00258929	-0.587225
ENSG00000161634	117159	DCD			0.366437	3.74786	0.000372716	0.00185154	-0.190778
ENSG00000161638	3678	ITGA5			0.598901	4.80929	8.88486e-06	0.00010594	3.32443
ENSG00000161642	25946	ZNF385A			0.308684	2.8571	0.00568298	0.0154224	-2.68992
ENSG00000161643	400709	SIGLEC16			0.277601	3.58579	0.00063149	0.00279876	-0.68037
ENSG00000161647	4356	MPP3	13384	Mpp3	0.23628	2.35111	0.021654	0.0448376	-3.87481
ENSG00000161649	146894	CD300LG	52685	Cd300lg	0.206725	2.68906	0.00902474	0.0222541	-3.10405
ENSG00000161652	126123	IZUMO2	75510	Izumo2	0.231025	2.56912	0.012418	0.0287191	-3.38731
ENSG00000161653	162417	NAGS	217214	Nags	0.298829	2.7974	0.00671126	0.0176148	-2.8393
ENSG00000161800	29127	RACGAP1	26934	Racgap1	-0.256717	-2.56843	0.0124404	0.0287511	-3.3889
ENSG00000161813	113251	LARP4	207214	Larp4	0.332858	3.12921	0.00259124	0.00839128	-1.97852
ENSG00000161835	160622	TAMALIN	56149	Tamalin	0.19335	2.52776	0.0138329	0.03134	-3.48254
ENSG00000161847	125950	RAVER1		Gm38431	0.266887	2.9175	0.00479215	0.0135414	-2.53629
ENSG00000161850	3888	KRT82	114566	Krt82	0.424261	3.87508	0.000244214	0.0013372	0.203278
ENSG00000161888	147841	SPC24	67629	Spc24	0.364818	4.56644	2.17078e-05	0.000206799	2.47852
ENSG00000161896	117283	IP6K3	271424	Ip6k3	0.689639	2.74873	0.00767346	0.0196136	-2.95927
ENSG00000161905	246	ALOX15	11687	Alox15	0.397817	4.67266	1.47229e-05	0.000154109	2.84586
ENSG00000161911	340205	TREML1	71326	Treml1	0.209661	2.74971	0.00765289	0.0195859	-2.95687
ENSG00000161914	115950	ZNF653			-0.279247	-2.72825	0.0081147	0.0204636	-3.00924
ENSG00000161940	255877	BCL6B	12029	Bcl6b	0.325028	4.10158	0.000112955	0.000747064	0.924885
ENSG00000161944	433	ASGR2	11890	Asgr2	0.368764	4.5717	2.12967e-05	0.000203813	2.4966
ENSG00000161956	26168	SENP3	80886	Senp3	-0.367743	-3.93256	0.000201247	0.00115336	0.384041
ENSG00000161958	2256	FGF11			0.494465	3.73383	0.00039033	0.00192056	-0.233739
ENSG00000161973	146849	CCDC42	276920	Ccdc42	0.26996	3.90444	0.000221268	0.00123638	0.295417
ENSG00000161980	51728	POLR3K	67005	Polr3k	-0.697426	-4.72312	1.22267e-05	0.000133605	3.0218
ENSG00000161981	79622	SNRNP25	78372	Snrnp25	-0.529854	-4.78699	9.65231e-06	0.000112298	3.24587
ENSG00000162065	57465	TBC1D24	224617	Tbc1d24	-0.394227	-3.29071	0.00159318	0.00572438	-1.5337
ENSG00000162068	4917	NTN3	18209	Ntn3	0.167006	2.52309	0.0140015	0.0316236	-3.49321
ENSG00000162076	114984	FLYWCH2	76917	Flywch2	-0.159477	-2.38959	0.0196751	0.0415429	-3.79139
ENSG00000162078	124220	ZG16B			0.340819	3.49013	0.000856711	0.00355079	-0.962539
ENSG00000162104	115	ADCY9	11515	Adcy9	-0.298094	-2.37034	0.020644	0.0432037	-3.83327
ENSG00000162139	10825	NEU3	50877	Neu3	-0.27175	-2.72607	0.00816312	0.0205599	-3.01455
ENSG00000162188	2785	GNG3	14704	Gng3	-0.868034	-5.63868	3.68465e-07	9.94706e-06	6.3547
ENSG00000162194	79081	LBHD1		Gm49403	-0.157068	-2.48145	0.0155886	0.0345063	-3.58766
ENSG00000162222	283237	TTC9C	70387	Ttc9c	-0.310457	-2.85631	0.0056955	0.0154418	-2.6919
ENSG00000162244	6159	RPL29	19944	Rpl29	-0.147073	-2.63034	0.0105633	0.0252744	-3.24403
ENSG00000162337	4041	LRP5	16973	Lrp5	0.248815	2.95239	0.00433822	0.012515	-2.44639
ENSG00000162344	9965	FGF19	14170	Fgf15	0.231118	2.78838	0.00688078	0.0179666	-2.86166
ENSG00000162366	10158	PDZK1IP1	67182	Pdzk1ip1	0.316097	3.65136	0.000510991	0.00237499	-0.484033
ENSG00000162367	6886	TAL1	21349	Tal1	0.198165	2.70223	0.00870899	0.0216291	-3.07231
ENSG00000162368	51727	CMPK1	66588	Cmpk1	-0.372088	-4.52499	2.52321e-05	0.000229309	2.33634
ENSG00000162373	79656	BEND5	67621	Bend5	-0.183445	-2.3063	0.0241805	0.0492138	-3.97052
ENSG00000162383	6512	SLC1A7	242607	Slc1a7	0.294117	3.12645	0.00261253	0.00843979	-1.98598
ENSG00000162384	54987	CZIB	74098	Czib	-0.563114	-6.95748	1.77004e-09	3.44653e-07	11.4664
ENSG00000162385	4116	MAGOH	17149	Magoh	-0.645031	-3.90071	0.000224065	0.00124791	0.283685
ENSG00000162391	338094	FAM151A	230579	Fam151a	0.190565	2.46969	0.0160654	0.0353249	-3.61411
ENSG00000162399	7809	BSND	140475	Bsnd	0.27563	2.84212	0.00592645	0.0158946	-2.72765
ENSG00000162409	5563	PRKAA2	108079	Prkaa2	-0.624827	-4.90427	6.2317e-06	8.14408e-05	3.66098
ENSG00000162426	50651	SLC45A1	242773	Slc45a1	-0.455745	-3.94968	0.00018992	0.00110512	0.438202
ENSG00000162437	55225	RAVER2	242570	Raver2	-0.582482	-4.06299	0.000129019	0.000826435	0.8002
ENSG00000162438	11330	CTRC			0.213892	2.30524	0.0242435	0.0493222	-3.97277
ENSG00000162461	284723	SLC25A34	384071	Slc25a34	0.458778	4.3388	4.92027e-05	0.000383028	1.70622
ENSG00000162517	553115	PEF1	67898	Pef1	-0.622852	-4.99415	4.4434e-06	6.29737e-05	3.98223
ENSG00000162521	5928	RBBP4	19646	Rbbp4	-0.5422	-4.89462	6.46113e-06	8.35178e-05	3.62666
ENSG00000162526	81629	TSSK3	58864	Tssk3	0.354484	3.45363	0.000961246	0.00387093	-1.06882
ENSG00000162543	127733	UBXN10	212190	Ubxn10	0.214737	2.73559	0.00795409	0.0201443	-2.99138
ENSG00000162545	55450	CAMK2N1	66259	Camk2n1	-0.357046	-4.66755	1.50023e-05	0.000156351	2.82806
ENSG00000162551	249	ALPL	11647	Alpl	0.321866	2.50159	0.0148021	0.0330926	-3.54216
ENSG00000162571	254173	TTLL10	330010	Ttll10	0.41798	3.94032	0.000196035	0.00113187	0.408574
ENSG00000162576	54587	MXRA8	74761	Mxra8	0.311578	2.83441	0.00605546	0.016176	-2.747
ENSG00000162594	149233	IL23R	209590	Il23r	0.248351	2.84581	0.00586559	0.015777	-2.71837
ENSG00000162595	9077	DIRAS3			-1.36449	-3.15384	0.00240827	0.00792228	-1.91174
ENSG00000162601	114803	MYSM1	320713	Mysm1	-0.496071	-3.91719	0.000211965	0.00119708	0.335548
ENSG00000162604	83941	TM2D1	94043	Tm2d1	-0.408121	-4.04598	0.000136776	0.000863216	0.745484
ENSG00000162613	8880	FUBP1	51886	Fubp1	-0.400696	-2.85058	0.00578775	0.0156288	-2.70636
ENSG00000162620	127255	LRRIQ3	74435	Lrriq3	0.229366	3.40345	0.00112482	0.00436639	-1.2137
ENSG00000162623	127253	TYW3	209584	Tyw3	-0.295011	-2.59944	0.0114655	0.0269622	-3.3167
ENSG00000162624	431707	LHX8	16875	Lhx8	-0.993572	-4.03627	0.000141404	0.000888531	0.7143
ENSG00000162630	8707	B3GALT2	26878	B3galt2	-0.414795	-2.67247	0.00943719	0.0230678	-3.14384
ENSG00000162631	22854	NTNG1	80883	Ntng1	-0.414755	-2.81597	0.00637446	0.0168782	-2.79311
ENSG00000162636	284611	FAM102B	329739	Fam102b	-0.465504	-3.51172	0.000800056	0.00336937	-0.899318
ENSG00000162639	113802	HENMT1	66715	Henmt1	-0.883485	-5.46866	7.17754e-07	1.61326e-05	5.71823
ENSG00000162641	254268	AKNAD1	329738	Aknad1	0.223383	2.89313	0.0051347	0.0142612	-2.59856
ENSG00000162642	148423	C1orf52	66421	2410004B18Rik	-0.45064	-4.39103	4.08513e-05	0.000330138	1.88154
ENSG00000162645	2634	GBP2	14469	Gbp2	1.02918	5.16165	2.35092e-06	3.82741e-05	4.58765
ENSG00000162650	127002	ATXN7L2	72522	Atxn7l2	0.265113	3.40656	0.00111396	0.00433582	-1.20475
ENSG00000162654	115361	GBP4			0.280638	2.72772	0.0081265	0.0204831	-3.01053
ENSG00000162664	284695	ZNF326	54367	Zfp326	0.500644	3.05284	0.00324447	0.0100001	-2.1831
ENSG00000162688	178	AGL	77559	Agl	-0.681856	-4.56521	2.18055e-05	0.000207435	2.47428
ENSG00000162694	2135	EXTL2	58193	Extl2	-0.707493	-5.01743	4.06918e-06	5.91265e-05	4.06584
ENSG00000162723	89886	SLAMF9	98365	Slamf9	0.15727	2.34534	0.0219657	0.045371	-3.88723
ENSG00000162735	5824	PEX19	19298	Pex19	-0.470391	-5.92301	1.19204e-07	4.8205e-06	7.43332
ENSG00000162739	114836	SLAMF6	30925	Slamf6	0.405636	3.03476	0.00342021	0.0104032	-2.231
ENSG00000162753	284525	SLC9C2			0.275764	2.65959	0.0097694	0.0237072	-3.17462
ENSG00000162755	126823	KLHDC9	68874	Klhdc9	-0.423962	-4.50283	2.73382e-05	0.000243397	2.2606
ENSG00000162761	4009	LMX1A	110648	Lmx1a	0.374406	3.15555	0.00239603	0.00788972	-1.90709
ENSG00000162771	149647	FAM71A	619288	Fam71a	0.284587	3.59758	0.000607996	0.00271857	-0.645241
ENSG00000162772	467	ATF3	11910	Atf3	1.05504	3.11413	0.00270962	0.00868106	-2.01923
ENSG00000162782	163589	TDRD5	214575	Tdrd5	-0.32256	-3.00922	0.00368343	0.0110191	-2.29826
ENSG00000162804	25992	SNED1	208777	Sned1	0.3051	2.96659	0.00416522	0.0121184	-2.40959
ENSG00000162813	10380	BPNT1	23827	Bpnt1	-0.396197	-5.19646	2.0575e-06	3.48202e-05	4.71455
ENSG00000162817	79762	C1orf115	226777	C130074G19Rik	-0.710958	-5.15673	2.39551e-06	3.87495e-05	4.56976
ENSG00000162819	148362	BROX	71678	Brox	-0.291747	-2.9612	0.00423016	0.0122648	-2.42358
ENSG00000162851	64216	TFB2M	15278	Tfb2m	-0.716808	-4.31395	5.3735e-05	0.000412255	1.62322
ENSG00000162852	163882	CNST	226744	Cnst	-0.645651	-4.66175	1.5325e-05	0.000158842	2.80791
ENSG00000162878	91461	PKDCC	106522	Pkdcc	0.414873	4.80491	9.03051e-06	0.000107169	3.30901
ENSG00000162881	165140	OXER1			0.127137	2.3981	0.0192602	0.0408493	-3.7728
ENSG00000162889	9261	MAPKAPK2	17164	Mapkapk2	0.490893	5.81674	1.82079e-07	6.31135e-06	7.02825
ENSG00000162891	50604	IL20	58181	Il20	0.391867	2.86699	0.00552735	0.0150997	-2.66493
ENSG00000162894	9214	FCMR	69169	Fcmr	0.337478	3.79075	0.000323485	0.00166021	-0.058876
ENSG00000162896	5284	PIGR	18703	Pigr	0.242212	2.62841	0.0106177	0.0253654	-3.24859
ENSG00000162897	83953	FCAMR	64435	Fcamr	0.377447	4.71361	1.26629e-05	0.000137254	2.98859
ENSG00000162910	128308	MRPL55	67212	Mrpl55	-0.371146	-5.14362	2.51857e-06	4.04155e-05	4.52209
ENSG00000162913	574407	OBSCN-AS1			-0.902765	-6.31422	2.4654e-08	1.64953e-06	8.94176
ENSG00000162928	5194	PEX13	72129	Pex13	-0.363233	-3.76558	0.00035157	0.00176874	-0.136411
ENSG00000162931	51127	TRIM17			-0.365473	-3.49046	0.000855835	0.00354862	-0.961593
ENSG00000162946	27185	DISC1	244667	Disc1	0.384888	2.74621	0.00772644	0.019714	-2.96543
ENSG00000162951	347730	LRRTM1	74342	Lrrtm1	-1.11514	-4.58081	2.06018e-05	0.000198611	2.52797
ENSG00000162959	51072	MEMO1	76890	Memo1	-0.420915	-4.81341	8.74964e-06	0.000104886	3.33897
ENSG00000162961	84661	DPY30	66310	Dpy30	-0.283066	-3.56094	0.000683871	0.00297783	-0.754167
ENSG00000162972	79568	MAIP1	68115	Maip1	-0.632326	-5.21874	1.88893e-06	3.27658e-05	4.79594
ENSG00000162975	3754	KCNF1	382571	Kcnf1	-0.453994	-3.60972	0.000584688	0.00264132	-0.609007
ENSG00000162976	130814	SLC66A3	217430	Pqlc3	-0.378197	-2.79395	0.00677566	0.0177399	-2.84786
ENSG00000162980	26225	ARL5A	75423	Arl5a	-0.408806	-3.07071	0.00307921	0.00959495	-2.13559
ENSG00000162997	344405	PRORSD1P			-0.287533	-2.79765	0.00670664	0.0176095	-2.83869
ENSG00000162999	142679	DUSP19	68082	Dusp19	-0.242099	-2.47535	0.0158343	0.0349426	-3.60139
ENSG00000163001	112942	CFAP36	216618	Cfap36	-1.08592	-5.65177	3.49929e-07	9.57503e-06	6.404
ENSG00000163002	129401	NUP35	69482	Nup35	-0.668607	-5.16471	2.32355e-06	3.79205e-05	4.59879
ENSG00000163013	150726	FBXO41	330369	Fbxo41	-0.306814	-2.61958	0.0108699	0.0258239	-3.26942
ENSG00000163016	200420	ALMS1P1			0.264449	3.09242	0.00288883	0.00911455	-2.07754
ENSG00000163026	80304	WDCP	238037	Wdcp	0.236802	3.50477	0.000817891	0.00342158	-0.919695
ENSG00000163032	7447	VSNL1	26950	Vsnl1	-0.698311	-2.71623	0.00838465	0.020984	-3.03845
ENSG00000163040	90557	CCDC74A	72315	Ccdc74a	-0.467666	-3.62711	0.000552751	0.00252309	-0.556921
ENSG00000163046	149992	ANKRD30BP2			-0.5239	-3.29161	0.00158879	0.00571514	-1.53117
ENSG00000163053	151473	SLC16A14	71781	Slc16a14	-1.2068	-8.3157	6.2926e-12	1.81038e-08	16.8734
ENSG00000163064	2019	EN1	13798	En1	0.213422	2.77833	0.00707432	0.0183619	-2.88652
ENSG00000163081	151278	CCDC140			0.408605	4.16905	8.93866e-05	0.000618398	1.14456
ENSG00000163082	130367	SGPP2	433323	Sgpp2	-0.689286	-3.92442	0.000206859	0.00117815	0.358334
ENSG00000163083	3625	INHBB	16324	Inhbb	0.334109	2.78536	0.00693844	0.0180697	-2.86914
ENSG00000163093	129880	BBS5	72569	Bbs5	-0.566663	-2.98945	0.00390003	0.0115132	-2.35004
ENSG00000163104	56916	SMARCAD1	13990	Smarcad1	-0.241017	-3.12569	0.00261844	0.00845346	-1.98804
ENSG00000163114	5161	PDHA2	18598	Pdha2	0.352102	4.07318	0.000124575	0.000804368	0.833056
ENSG00000163116	285555	STPG2	381476	Stpg2	0.243093	2.95836	0.00426473	0.0123348	-2.43094
ENSG00000163121	93082	NEURL3	214854	Neurl3	0.299404	3.16615	0.00232142	0.00769313	-1.87822
ENSG00000163125	23248	RPRD2	75137	Rprd2	0.320428	2.61603	0.0109726	0.0260188	-3.27776
ENSG00000163132	4487	MSX1	17701	Msx1	0.471988	3.18882	0.00216909	0.00729514	-1.81623
ENSG00000163138	133015	PACRGL	66768	5730480H06Rik	-0.597912	-3.67118	0.000479097	0.00225697	-0.424197
ENSG00000163141	149428	BNIPL	171388	Bnipl	0.188511	2.80108	0.00664327	0.0174636	-2.83017
ENSG00000163154	79626	TNFAIP8L2	69769	Tnfaip8l2	0.278217	2.84307	0.00591065	0.0158628	-2.72525
ENSG00000163157	29765	TMOD4	50874	Tmod4	0.288256	3.19121	0.00215358	0.00725686	-1.80967
ENSG00000163161	2071	ERCC3	13872	Ercc3	-0.608019	-5.77291	2.16709e-07	7.10799e-06	6.86182
ENSG00000163162	284996	RNF149	67702	Rnf149	-0.367444	-2.74195	0.007817	0.0198897	-2.97584
ENSG00000163170	388962	BOLA3	78653	Bola3	-0.793637	-6.30172	2.59363e-08	1.72957e-06	8.89319
ENSG00000163171	10602	CDC42EP3	260409	Cdc42ep3	-0.939112	-5.86972	1.47456e-07	5.5095e-06	7.2299
ENSG00000163202	84648	LCE3D			0.229333	3.19145	0.00215207	0.00725487	-1.80903
ENSG00000163206	4184	SMCP			0.422376	3.29552	0.0015699	0.0056675	-1.52019
ENSG00000163207	3713	IVL			0.493323	3.96191	0.000182209	0.00107076	0.476969
ENSG00000163209	6707	SPRR3	20766	Sprr3	0.24033	2.79577	0.00674162	0.0176645	-2.84335
ENSG00000163216	6703	SPRR2D			0.198233	2.5579	0.0127884	0.0294337	-3.41327
ENSG00000163217	27302	BMP10	12154	Bmp10	0.338169	4.09848	0.000114169	0.000752734	0.91486
ENSG00000163218	57115	PGLYRP4	384997	Pglyrp4	0.472968	4.22334	7.39443e-05	0.000530896	1.3228
ENSG00000163221	6283	S100A12			0.699556	2.73084	0.00805771	0.0203555	-3.00294
ENSG00000163251	7855	FZD5	14367	Fzd5	0.450003	2.59161	0.0117048	0.0274033	-3.33499
ENSG00000163254	1420	CRYGC			0.250733	2.81007	0.00647971	0.0171231	-2.80781
ENSG00000163257	54876	DCAF16			-0.592128	-3.65045	0.000512487	0.0023792	-0.486746
ENSG00000163281	132789	GNPDA2	67980	Gnpda2	-0.611765	-6.79938	3.3945e-09	5.34077e-07	10.842
ENSG00000163283	250	ALPP	11650	Alppl2	0.185022	2.58348	0.0119583	0.0278511	-3.35395
ENSG00000163286	251	ALPG	11650	Alppl2	0.331497	3.428	0.00104177	0.00411459	-1.14302
ENSG00000163291	152559	PAQR3	231474	Paqr3	-0.614388	-5.18455	2.1536e-06	3.59332e-05	4.67109
ENSG00000163295	248	ALPI	11650	Alppl2	0.445259	3.5483	0.000712075	0.00307076	-0.791572
ENSG00000163312	113510	HELQ	191578	Helq	-0.253164	-3.48167	0.000879936	0.00362096	-0.987243
ENSG00000163319	51023	MRPS18C	68735	Mrps18c	-0.598536	-4.5305	2.4733e-05	0.000226202	2.35521
ENSG00000163320	8545	CGGBP1	106143	Cggbp1	-0.36203	-3.71046	0.000421428	0.00203675	-0.305026
ENSG00000163328	151556	GPR155	68526	Gpr155	-1.18628	-4.82517	8.37487e-06	0.00010162	3.38049
ENSG00000163344	10654	PMVK	68603	Pmvk	-0.235995	-2.60062	0.0114298	0.0268953	-3.31393
ENSG00000163349	204851	HIPK1	15257	Hipk1	-0.360386	-3.98291	0.000169664	0.00101801	0.543707
ENSG00000163354	127579	DCST2	329702	Dcst2	0.256693	2.95186	0.0043448	0.0125304	-2.44776
ENSG00000163357	149095	DCST1	77772	Dcst1	0.32254	2.77434	0.0071524	0.0185335	-2.89635
ENSG00000163374	55249	YY1AP1	76022	Gon4l	-0.207825	-2.79093	0.00683261	0.0178542	-2.85537
ENSG00000163378	285203	EOGT	101351	Eogt	-0.509222	-3.21998	0.00197498	0.00677007	-1.73051
ENSG00000163382	128240	NAXE	246703	Naxe	-0.293033	-3.22753	0.00193045	0.00664117	-1.70965
ENSG00000163394	886	CCKAR	12425	Cckar	0.244278	2.9237	0.00470834	0.0133551	-2.52036
ENSG00000163399	476	ATP1A1	11928	Atp1a1	-0.899243	-4.98255	4.64235e-06	6.52001e-05	3.94061
ENSG00000163412	317649	EIF4E3	66892	Eif4e3	-0.7075	-5.27994	1.49259e-06	2.74014e-05	5.02023
ENSG00000163421	60675	PROK2	50501	Prok2	0.21487	2.50733	0.0145842	0.0326781	-3.52911
ENSG00000163424	152405	TEX55			0.367307	3.56075	0.000684301	0.00297906	-0.754748
ENSG00000163430	11167	FSTL1	14314	Fstl1	0.480752	2.70977	0.00853291	0.0212889	-3.05409
ENSG00000163435	1999	ELF3	13710	Elf3	0.399784	3.24583	0.00182645	0.00636636	-1.65894
ENSG00000163444	92703	TMEM183A	57439	Tmem183a	-0.640847	-3.75248	0.000367084	0.00182988	-0.176608
ENSG00000163462	80128	TRIM46	360213	Trim46	-0.379139	-3.94692	0.000191705	0.00111261	0.429456
ENSG00000163466	10109	ARPC2	76709	Arpc2	-0.909129	-5.81755	1.81499e-07	6.31135e-06	7.0313
ENSG00000163467	128229	TSACC	76927	Tsacc	0.268205	2.30345	0.02435	0.0495187	-3.97656
ENSG00000163468	7203	CCT3	12462	Cct3	-0.26326	-2.30878	0.0240345	0.0489662	-3.96528
ENSG00000163472	84283	TMEM79	71913	Tmem79	0.412354	5.56247	4.97209e-07	1.23256e-05	6.06857
ENSG00000163479	6746	SSR2	66256	Ssr2	-0.328035	-3.78419	0.000330588	0.00168635	-0.0791078
ENSG00000163482	27148	STK36	269209	Stk36	0.273305	2.49323	0.0151241	0.0336781	-3.56108
ENSG00000163497	54738	FEV	260298	Fev	0.28249	2.36099	0.0211298	0.0439738	-3.85351
ENSG00000163501	3549	IHH	16147	Ihh	0.401033	4.44144	3.41039e-05	0.000287252	2.05183
ENSG00000163507	57650	CIP2A	224171	Cip2a	0.331061	3.46916	0.000915392	0.003722	-1.02372
ENSG00000163516	55139	ANKZF1	52231	Ankzf1	0.311159	4.5333	2.44837e-05	0.000224739	2.36478
ENSG00000163518	83417	FCRL4	80891	Fcrls	0.531756	4.07401	0.000124218	0.000802572	0.835753
ENSG00000163527	201595	STT3B	68292	Stt3b	-0.271267	-2.62805	0.010628	0.0253809	-3.24945
ENSG00000163528	131474	CHCHD4	72170	Chchd4	-0.520004	-5.49186	6.55592e-07	1.51064e-05	5.80466
ENSG00000163530	151871	DPPA2	73703	Dppa2	0.318721	4.02356	0.000147695	0.000916242	0.673526
ENSG00000163536	5274	SERPINI1	20713	Serpini1	-0.614872	-5.25041	1.67241e-06	2.97513e-05	4.91187
ENSG00000163541	8802	SUCLG1	56451	Suclg1	-0.325523	-3.88919	0.000232915	0.00128648	0.247506
ENSG00000163554	6708	SPTA1	20739	Spta1	0.176672	2.36985	0.0206693	0.0432478	-3.83434
ENSG00000163558	5584	PRKCI	18759	Prkci	-0.269933	-2.71656	0.00837701	0.0209701	-3.03764
ENSG00000163565	3428	IFI16	26388	Ifi202b	0.564366	3.2878	0.00160742	0.00576217	-1.54186
ENSG00000163568	9447	AIM2	383619	Aim2	0.314259	3.43952	0.00100481	0.00400551	-1.10971
ENSG00000163577	56648	EIF5A2	208691	Eif5a2	-0.674963	-4.53011	2.47684e-05	0.000226321	2.35386
ENSG00000163581	6514	SLC2A2	20526	Slc2a2	0.464053	5.54102	5.40841e-07	1.30913e-05	5.98828
ENSG00000163586	2168	FABP1	14080	Fabp1	0.426112	5.22115	1.87153e-06	3.25481e-05	4.80475
ENSG00000163590	151742	PPM1L	242083	Ppm1l	-0.336834	-2.69032	0.00899413	0.0221946	-3.10102
ENSG00000163596	130026	ICA1L	70375	Ica1l	-0.471141	-4.83355	8.11744e-06	9.91372e-05	3.4101
ENSG00000163600	29851	ICOS	54167	Icos	0.198578	2.89739	0.00507324	0.0141504	-2.58771
ENSG00000163602	23429	RYBP			0.742241	3.28757	0.00160856	0.00576418	-1.54251
ENSG00000163608	25871	NEPRO	212547	Nepro	-0.399457	-6.73593	4.40565e-09	5.98873e-07	10.592
ENSG00000163617	57577	CCDC191	212153	Ccdc191	-0.302327	-3.14491	0.00247317	0.00809345	-1.936
ENSG00000163618	8618	CADPS			-1.24109	-6.00184	8.69438e-08	3.89103e-06	7.7352
ENSG00000163624	1040	CDS1	74596	Cds1	-0.873878	-4.52738	2.50147e-05	0.000228054	2.34451
ENSG00000163626	285521	COX18	231430	Cox18	-0.721445	-6.67248	5.71586e-09	6.84595e-07	10.3424
ENSG00000163630	132204	SYNPR	72003	Synpr	-1.20455	-5.52021	5.86772e-07	1.38697e-05	5.91049
ENSG00000163631	213	ALB	11657	Alb	0.209918	2.42474	0.0180102	0.0386764	-3.7142
ENSG00000163632	132200	C3orf49	102633458	Gm11100	0.277546	2.86474	0.00556247	0.0151696	-2.67064
ENSG00000163634	80145	THOC7	66231	Thoc7	-0.703312	-5.07661	3.25118e-06	4.94735e-05	4.2792
ENSG00000163636	9861	PSMD6	66413	Psmd6	-0.541834	-6.05016	7.16167e-08	3.41351e-06	7.92077
ENSG00000163638	56999	ADAMTS9	101401	Adamts9	1.02721	3.10231	0.00280587	0.00891776	-2.05102
ENSG00000163644	152926	PPM1K	243382	Ppm1k	-0.348524	-3.10695	0.00276771	0.00882923	-2.03855
ENSG00000163645	131831	ERICH6	545527	Erich6	0.331932	3.05229	0.00324975	0.0100102	-2.18458
ENSG00000163655	8833	GMPS	229363	Gmps	-0.614937	-5.59148	4.43684e-07	1.13826e-05	6.17731
ENSG00000163659	25976	TIPARP	99929	Tiparp	0.761148	3.76282	0.000354784	0.00178179	-0.144884
ENSG00000163673	85443	DCLK3	245038	Dclk3	-0.738208	-3.52851	0.000758458	0.00322862	-0.849951
ENSG00000163681	7871	SLMAP	83997	Slmap	-0.990262	-6.31432	2.46432e-08	1.64953e-06	8.94218
ENSG00000163682	6133	RPL9			-0.193441	-3.80543	0.000308107	0.00159552	-0.0134922
ENSG00000163683	201895	SMIM14	68552	Smim14	-0.279349	-3.35864	0.00129281	0.00486925	-1.3418
ENSG00000163684	11102	RPP14			-0.539694	-4.43561	3.48247e-05	0.000292101	2.03209
ENSG00000163687	1776	DNASE1L3	13421	Dnase1l3	0.254091	2.68622	0.00909414	0.0223677	-3.11087
ENSG00000163694	54502	RBM47	245945	Rbm47	0.42765	4.86086	7.33108e-06	9.18163e-05	3.50677
ENSG00000163702	84818	IL17RC	171095	Il17rc	0.26029	4.35058	4.7185e-05	0.000369319	1.74567
ENSG00000163704	285368	PRRT3	210673	Prrt3	-0.534928	-5.29179	1.4259e-06	2.63693e-05	5.06378
ENSG00000163705	115795	FANCD2OS	70979	Fancd2os	0.264089	3.16547	0.00232613	0.00770747	-1.88007
ENSG00000163710	26577	PCOLCE2	76477	Pcolce2	0.239855	2.74764	0.00769628	0.0196595	-2.96193
ENSG00000163714	23350	U2SURP	67958	U2surp	-0.216023	-2.4496	0.0169098	0.0368195	-3.65902
ENSG00000163719	64419	MTMR14	97287	Mtmr14	0.166375	2.34404	0.0220365	0.0454939	-3.89002
ENSG00000163734	2921	CXCL3			0.305129	2.96158	0.00422554	0.0122567	-2.4226
ENSG00000163736	5473	PPBP	57349	Ppbp	0.805521	5.3272	1.24356e-06	2.39217e-05	5.19416
ENSG00000163737	5196	PF4			0.375573	4.35655	4.61942e-05	0.000363463	1.76567
ENSG00000163743	25898	RCHY1	68098	Rchy1	-0.37516	-3.29163	0.00158871	0.00571514	-1.53112
ENSG00000163746	57047	PLSCR2			0.276882	3.49964	0.000831297	0.00346745	-0.934718
ENSG00000163749	339965	CCDC158	320696	Ccdc158	0.282347	3.0574	0.00320159	0.00988302	-2.17101
ENSG00000163762	116441	TM4SF18			0.455125	2.72073	0.00828271	0.0207889	-3.02753
ENSG00000163781	11073	TOPBP1	235559	Topbp1	-0.558925	-6.64776	6.32542e-09	7.2793e-07	10.2453
ENSG00000163788	54861	SNRK	20623	Snrk	-0.336125	-4.52682	2.5065e-05	0.000228305	2.34261
ENSG00000163793	285126	DNAJC5G	231098	Dnajc5g	0.334073	3.40377	0.00112369	0.00436368	-1.21277
ENSG00000163798	22950	SLC4A1AP	20534	Slc4a1ap	-0.825238	-6.29526	2.66245e-08	1.76295e-06	8.86811
ENSG00000163808	56992	KIF15			0.247241	2.44939	0.0169189	0.0368276	-3.65949
ENSG00000163810	7047	TGM4			0.352976	4.44746	3.33739e-05	0.000282402	2.07225
ENSG00000163812	51304	ZDHHC3	69035	Zdhhc3	-0.434723	-3.67101	0.000479371	0.00225748	-0.424728
ENSG00000163815	7123	CLEC3B	21922	Clec3b	-0.751067	-2.82195	0.00626935	0.0166436	-2.77818
ENSG00000163817	54716	SLC6A20	102680	Slc6a20a	0.386748	3.54337	0.000723377	0.00311018	-0.806143
ENSG00000163818	54585	LZTFL1	93730	Lztfl1	-0.937268	-6.1302	5.18933e-08	2.79998e-06	8.22909
ENSG00000163820	79443	FYCO1	17281	Fyco1	0.295298	3.03375	0.00343026	0.0104231	-2.23366
ENSG00000163832	54859	ELP6	72341	Elp6	-0.274692	-4.84762	7.70234e-06	9.5477e-05	3.4599
ENSG00000163833	51725	FBXO40	207215	Fbxo40	0.249544	2.64483	0.010163	0.0244913	-3.20973
ENSG00000163840	151636	DTX3L	209200	Dtx3l	0.384211	2.62888	0.0106043	0.0253475	-3.24747
ENSG00000163866	113444	SMIM12	80284	Smim12	-0.333486	-2.85035	0.00579149	0.015633	-2.70694
ENSG00000163874	80149	ZC3H12A	230738	Zc3h12a	0.454412	3.98701	0.000167312	0.00100732	0.556771
ENSG00000163875	64769	MEAF6	70088	Meaf6	-0.750296	-6.26878	2.96408e-08	1.91326e-06	8.76532
ENSG00000163884	28999	KLF15	66277	Klf15	0.474506	3.3293	0.00141533	0.00522613	-1.42503
ENSG00000163902	6184	RPN1	103963	Rpn1	-0.217979	-2.8465	0.00585429	0.0157535	-2.71663
ENSG00000163904	59343	SENP2	75826	Senp2	-0.413739	-3.05347	0.00323851	0.00998323	-2.18143
ENSG00000163913	55764	IFT122	81896	Ift122	-0.599389	-4.68885	1.38723e-05	0.000147295	2.9022
ENSG00000163914	6010	RHO	212541	Rho	0.330066	3.45123	0.000968521	0.00389322	-1.07578
ENSG00000163915	646600	IGF2BP2-AS1			0.243698	3.45767	0.00094913	0.00383057	-1.05712
ENSG00000163918	5984	RFC4	106344	Rfc4	-0.31736	-3.28102	0.00164102	0.00585112	-1.56083
ENSG00000163923	116832	RPL39L			-0.50747	-3.37363	0.00123413	0.00468857	-1.29907
ENSG00000163930	8314	BAP1	104416	Bap1	-0.429302	-4.34268	4.85281e-05	0.000378215	1.71922
ENSG00000163932	5580	PRKCD	18753	Prkcd	-1.14377	-4.7529	1.09524e-05	0.000122156	3.12609
ENSG00000163938	26354	GNL3	30877	Gnl3	-0.455623	-4.22883	7.25339e-05	0.000523008	1.34091
ENSG00000163945	57654	UVSSA	71101	Uvssa	0.562819	3.78339	0.000331464	0.00168911	-0.0815736
ENSG00000163950	7884	SLBP	20492	Slbp	-0.624149	-4.07792	0.000122557	0.000793373	0.848369
ENSG00000163956	4043	LRPAP1	16976	Lrpap1	-0.808203	-5.03394	3.8226e-06	5.63567e-05	4.12526
ENSG00000163958	131540	ZDHHC19	245308	Zdhhc19	0.212023	2.78519	0.00694169	0.0180712	-2.86956
ENSG00000163959	200931	SLC51A	106407	Slc51a	0.285867	2.85849	0.00566088	0.0153748	-2.68642
ENSG00000163961	165918	RNF168	70238	Rnf168	-0.345871	-3.15393	0.00240762	0.00792144	-1.9115
ENSG00000163964	54965	PIGX	72084	Pigx	-1.09945	-5.5385	5.46217e-07	1.3174e-05	5.97884
ENSG00000163975	4241	MELTF	30060	Meltf	-0.305603	-3.10198	0.0028086	0.00892153	-2.0519
ENSG00000163995	84448	ABLIM2	231148	Ablim2	-1.15807	-5.82266	1.77846e-07	6.25067e-06	7.05074
ENSG00000164002	64789	EXO5	73172	Exo5	-0.43286	-4.47136	3.06245e-05	0.000265039	2.15341
ENSG00000164007	149461	CLDN19	242653	Cldn19	0.243481	3.6306	0.000546542	0.00250012	-0.546442
ENSG00000164010	114625	ERMAP	27028	Ermap	-0.358348	-3.507	0.000812137	0.00340317	-0.91317
ENSG00000164024	23173	METAP1	75624	Metap1	-0.557575	-5.69354	2.96744e-07	8.63604e-06	6.56148
ENSG00000164031	79982	DNAJB14	70604	Dnajb14	-0.72016	-6.88432	2.3931e-09	4.15471e-07	11.1772
ENSG00000164032	3015	H2AZ1	51788	H2az1	-0.785984	-4.17873	8.64213e-05	0.000601603	1.17626
ENSG00000164040	10424	PGRMC2	70804	Pgrmc2	-0.711234	-5.91347	1.23835e-07	4.91519e-06	7.39686
ENSG00000164045	993	CDC25A	12530	Cdc25a	0.388584	5.00924	4.19714e-06	6.03759e-05	4.03641
ENSG00000164047	820	CAMP	12796	Camp	0.250933	2.98655	0.00393283	0.0115862	-2.35762
ENSG00000164049	285231	FBXW12	546161	Fbxw18	0.329435	3.14062	0.00250493	0.00817217	-1.94764
ENSG00000164051	79714	CCDC51	66658	Ccdc51	-0.227218	-3.29241	0.00158491	0.00570381	-1.52892
ENSG00000164061	8927	BSN	12217	Bsn	-0.561578	-3.85029	0.000265339	0.00142005	0.125853
ENSG00000164062	327	APEH	235606	Apeh	-0.471289	-4.38665	4.14953e-05	0.000334672	1.86679
ENSG00000164073	256471	MFSD8	72175	Mfsd8	-0.471691	-4.48354	2.93091e-05	0.000256664	2.19486
ENSG00000164074	80167	ABHD18	269423	Abhd18	-0.228543	-3.27233	0.00168511	0.00597471	-1.58514
ENSG00000164076	79012	CAMKV	235604	Camkv	-0.906613	-4.55934	2.22759e-05	0.00021102	2.4541
ENSG00000164078	4486	MST1R	19882	Mst1r	0.256698	3.69851	0.000438237	0.00210084	-0.34138
ENSG00000164080	23132	RAD54L2	81000	Rad54l2	0.152094	2.35591	0.0213981	0.0444036	-3.86448
ENSG00000164082	2912	GRM2	108068	Grm2	0.209162	3.38692	0.00118421	0.00454267	-1.26107
ENSG00000164088	132160	PPM1M	67905	Ppm1m	-0.364109	-3.13283	0.00256351	0.00831613	-1.96872
ENSG00000164089	64850	ETNPPL	71760	Etnppl	-0.518847	-2.5512	0.013014	0.0298473	-3.42872
ENSG00000164093	5308	PITX2			0.128503	2.5091	0.0145178	0.0325545	-3.5251
ENSG00000164104	3148	HMGB2	97165	Hmgb2	-0.410759	-2.37674	0.0203171	0.0426526	-3.81937
ENSG00000164107	9464	HAND2	15111	Hand2	0.368793	4.73532	1.16878e-05	0.000128624	3.06451
ENSG00000164109	4085	MAD2L1	56150	Mad2l1	-1.05834	-4.9408	5.43296e-06	7.33341e-05	3.79122
ENSG00000164113	132612	ADAD1	21744	Adad1	0.263567	2.93453	0.00456537	0.0130396	-2.49251
ENSG00000164114	79884	MAP9	213582	Map9	-0.50853	-4.51038	2.66018e-05	0.000238421	2.28639
ENSG00000164116	2982	GUCY1A1	60596	Gucy1a1	-0.655299	-3.13231	0.00256752	0.00832645	-1.97014
ENSG00000164123	152940	C4orf45	100233207	Gm17359	0.302624	3.97508	0.00017424	0.00103541	0.518806
ENSG00000164128	4886	NPY1R			-0.418758	-3.32289	0.00144349	0.00531063	-1.44312
ENSG00000164129	4889	NPY5R			-1.66884	-6.44543	1.44598e-08	1.24981e-06	9.45292
ENSG00000164142	729830	FHIP1A	229488	Fam160a1	0.258994	2.49513	0.0150503	0.0335508	-3.55678
ENSG00000164144	27236	ARFIP1	99889	Gm37240	-0.188307	-2.3862	0.0198429	0.0418403	-3.79879
ENSG00000164162	10393	ANAPC10	68999	Anapc10	-0.554539	-5.06306	3.4229e-06	5.13664e-05	4.23026
ENSG00000164163	6059	ABCE1	24015	Abce1	-0.54171	-6.12909	5.21266e-08	2.79998e-06	8.2248
ENSG00000164169	90826	PRMT9	102182	Prmt9	-0.215227	-2.51283	0.0143786	0.0323218	-3.51662
ENSG00000164172	4338	MOCS2	17434	Mocs2	-0.914089	-6.60851	7.42841e-09	7.98282e-07	10.0912
ENSG00000164175	51151	SLC45A2			0.196063	2.40917	0.0187317	0.039915	-3.74852
ENSG00000164180	153396	TMEM161B	72745	Tmem161b	-0.340521	-4.43227	3.52448e-05	0.000294499	2.02078
ENSG00000164182	91942	NDUFAF2	75597	Ndufaf2	-0.484336	-4.40612	3.8706e-05	0.000316648	1.93241
ENSG00000164185	133923	ZNF474	66758	Zfp474	0.384997	4.2969	5.70768e-05	0.000433271	1.56641
ENSG00000164187	92255	LMBRD2	320506	Lmbrd2	-0.504741	-4.43366	3.50692e-05	0.00029354	2.02549
ENSG00000164188	202151	RANBP3L	223332	Ranbp3l	-0.582745	-2.7079	0.00857616	0.0213783	-3.0586
ENSG00000164197	285671	RNF180	71816	Rnf180	-0.609177	-4.14222	9.81256e-05	0.000664845	1.05697
ENSG00000164209	91137	SLC25A46	67453	Slc25a46	-0.48713	-4.29555	5.73487e-05	0.000434353	1.56193
ENSG00000164211	134429	STARD4	170459	Stard4	-0.582981	-3.66426	0.000490009	0.00229745	-0.44511
ENSG00000164220	2151	F2RL2	14064	F2rl2	0.326472	2.84329	0.00590696	0.015855	-2.72469
ENSG00000164221	153733	CCDC112	240261	Ccdc112	-0.13018	-2.32032	0.0233634	0.0477777	-3.94075
ENSG00000164237	134147	CMBL	69574	Cmbl	0.363862	4.60981	1.85342e-05	0.000183872	2.62799
ENSG00000164252	55109	AGGF1	66549	Aggf1	-0.577514	-4.35883	4.58197e-05	0.000361159	1.77334
ENSG00000164256	56979	PRDM9	330463	Zfp78	0.182131	2.39112	0.0196	0.0414234	-3.78806
ENSG00000164258	4724	NDUFS4	17993	Ndufs4	-0.825879	-5.70218	2.86775e-07	8.45944e-06	6.59413
ENSG00000164265	117156	SCGB3A2	117158	Scgb3a2	0.310885	3.0255	0.00351352	0.0106149	-2.25543
ENSG00000164266	6690	SPINK1	20730	Spink1	0.149056	2.473	0.0159298	0.0351213	-3.60667
ENSG00000164284	134266	GRPEL2	17714	Grpel2	-0.402734	-3.43089	0.00103237	0.00408641	-1.13466
ENSG00000164294	493869	GPX8	69590	Gpx8	0.401395	3.92529	0.000206253	0.00117536	0.361078
ENSG00000164299	84654	SPZ1	79401	Spz1	0.159805	2.47277	0.0159391	0.0351278	-3.60718
ENSG00000164325	134288	TMEM174	68344	Tmem174	0.282763	3.27707	0.0016609	0.00590864	-1.57187
ENSG00000164327	253260	RICTOR	78757	Rictor	0.264231	2.5017	0.0147978	0.0330867	-3.5419
ENSG00000164331	57763	ANKRA2	68558	Ankra2	-0.256316	-3.02559	0.00351265	0.0106138	-2.2552
ENSG00000164338	84135	UTP15	105372	Utp15	-0.351681	-3.98957	0.000165858	0.00100096	0.56494
ENSG00000164346	10412	NSA2	59050	Nsa2	-0.425076	-2.74628	0.00772493	0.0197136	-2.96525
ENSG00000164347	84340	GFM2	320806	Gfm2	-0.450506	-4.88592	6.67526e-06	8.58448e-05	3.59571
ENSG00000164366	133957	CCDC127	67433	Ccdc127	-0.193245	-2.5591	0.0127482	0.0293581	-3.4105
ENSG00000164385	154386	LINC01600			0.292252	3.4745	0.000900098	0.00367838	-1.00816
ENSG00000164398	23305	ACSL6	216739	Acsl6	-0.707746	-4.04988	0.000134958	0.000854152	0.758023
ENSG00000164399	3562	IL3	16187	Il3	0.287145	2.9935	0.00385477	0.01141	-2.33946
ENSG00000164400	1437	CSF2	12981	Csf2	0.381737	5.03587	3.79469e-06	5.61097e-05	4.13222
ENSG00000164402	23176	SEPTIN8	20362	Septin8	-0.253857	-3.86873	0.00024946	0.00135707	0.183436
ENSG00000164403	134549	SHROOM1	71774	Shroom1	0.508406	3.71715	0.000412295	0.00200562	-0.284656
ENSG00000164405	27089	UQCRQ	22272	Uqcrq	-0.359782	-4.69968	1.33303e-05	0.00014257	2.93995
ENSG00000164406	116842	LEAP2	259301	Leap2	0.51346	5.52403	5.78066e-07	1.37111e-05	5.92475
ENSG00000164414	10559	SLC35A1	24060	Slc35a1	-0.419638	-5.18493	2.15044e-06	3.59101e-05	4.67249
ENSG00000164430	115004	CGAS	214763	Cgas	0.409822	4.30505	5.54539e-05	0.000423346	1.59357
ENSG00000164438	30012	TLX3	27140	Tlx3	0.296496	3.5588	0.000688572	0.00299377	-0.760508
ENSG00000164451	221301	CALHM4	270711	Calhm4	0.413755	3.65443	0.000505922	0.00235474	-0.474779
ENSG00000164458	6862	TBXT	20997	T	0.365604	4.49284	2.83426e-05	0.000250238	2.22652
ENSG00000164466	94081	SFXN1	14057	Sfxn1	-0.467627	-4.58999	1.99243e-05	0.00019375	2.55959
ENSG00000164485	116379	IL22RA2	237310	Il22ra2	0.143077	2.46441	0.0162834	0.0357186	-3.62593
ENSG00000164488	168002	DACT2	240025	Dact2	-1.48113	-5.05081	3.58574e-06	5.33726e-05	4.18607
ENSG00000164520	135250	RAET1E	19368	Raet1d	0.33721	4.05477	0.000132712	0.000844185	0.773747
ENSG00000164530	221476	PI16	74116	Pi16	0.322653	3.08634	0.00294104	0.00925608	-2.09384
ENSG00000164535	221955	DAGLB	231871	Daglb	-0.629648	-4.14606	9.68271e-05	0.000657895	1.06948
ENSG00000164548	29896	TRA2A	101214	Tra2a	-0.403516	-2.85525	0.00571254	0.0154755	-2.69459
ENSG00000164574	55568	GALNT10	171212	Galnt10	0.252077	2.71988	0.00830175	0.0208273	-3.02958
ENSG00000164587	6208	RPS14	20044	Rps14	-0.214947	-3.85352	0.000262489	0.00140967	0.135926
ENSG00000164591	91977	MYOZ3	170947	Myoz3	-0.24753	-2.75841	0.00747251	0.0192072	-2.93554
ENSG00000164597	10466	COG5			-0.51307	-3.92318	0.000207725	0.00118175	0.35443
ENSG00000164603	154743	BMT2	101148	Bmt2	-0.339258	-2.34284	0.0221018	0.0455914	-3.89259
ENSG00000164604	54329	GPR85	64450	Gpr85	-0.855586	-6.18414	4.17447e-08	2.47993e-06	8.43743
ENSG00000164609	10569	SLU7	193116	Slu7	-0.837983	-7.35793	3.3757e-10	1.30737e-07	13.0555
ENSG00000164615	819	CAMLG	12328	Caml	-0.239626	-2.38432	0.0199364	0.0420151	-3.80289
ENSG00000164621	9597	SMAD5-AS1			0.251113	2.93998	0.00449489	0.012884	-2.47846
ENSG00000164631	7559	ZNF12	231866	Zfp12	-0.239553	-3.09277	0.00288592	0.00910963	-2.07662
ENSG00000164651	221833	SP8	320145	Sp8	0.335109	3.7172	0.000412217	0.00200562	-0.284479
ENSG00000164654	54468	MIOS	252875	Mios	-0.45994	-3.394	0.00115844	0.0044743	-1.24082
ENSG00000164663	25862	USP49	224836	Usp49	0.342836	3.66742	0.000484999	0.00227572	-0.435567
ENSG00000164694	84624	FNDC1	68655	Fndc1	-0.352676	-2.34445	0.0220143	0.0454621	-3.88915
ENSG00000164707	26266	SLC13A4	243755	Slc13a4	0.370717	4.59387	1.96443e-05	0.000191582	2.57297
ENSG00000164708	5224	PGAM2	56012	Pgam2	0.338994	2.61866	0.0108966	0.0258692	-3.27159
ENSG00000164713	25798	BRI3	55950	Bri3	-0.536491	-5.11709	2.7869e-06	4.36434e-05	4.42577
ENSG00000164715	22853	LMTK2	231876	Lmtk2	-1.07928	-5.63991	3.66691e-07	9.91246e-06	6.35931
ENSG00000164733	1508	CTSB			-0.500715	-3.82897	0.000284901	0.00150043	0.0595036
ENSG00000164742	107	ADCY1	432530	Adcy1	-0.698437	-2.59037	0.0117433	0.0274678	-3.33789
ENSG00000164743	157773	C8orf48	621080	AI429214	-0.792948	-4.70992	1.28364e-05	0.00013839	2.97571
ENSG00000164749	3174	HNF4G	30942	Hnf4g	0.268861	3.61128	0.000581751	0.00263101	-0.604339
ENSG00000164751	5828	PEX2	19302	Pex2	-0.253097	-2.43568	0.0175182	0.0378661	-3.68997
ENSG00000164756	169026	SLC30A8	239436	Slc30a8	0.317827	3.73951	0.000383098	0.00189284	-0.216343
ENSG00000164778	2020	EN2	13799	En2	0.232601	2.53586	0.0135449	0.0308123	-3.46399
ENSG00000164794	27012	KCNV1	67498	Kcnv1	-1.50493	-5.1893	2.11471e-06	3.55197e-05	4.68844
ENSG00000164808	23514	SPIDR	224008	Spidr	-0.270791	-2.63173	0.0105244	0.0251992	-3.24075
ENSG00000164815	5001	ORC5	26429	Orc5	-0.604736	-4.63631	1.6823e-05	0.000170507	2.71965
ENSG00000164821	1669	DEFA4			0.187868	2.38847	0.0197302	0.0416376	-3.79383
ENSG00000164825	1672	DEFB1			0.216833	3.4984	0.000834577	0.00347766	-0.938357
ENSG00000164828	23353	SUN1	77053	Sun1	-0.33471	-3.26265	0.00173548	0.00611776	-1.61214
ENSG00000164830	55074	OXR1	170719	Oxr1	-0.756166	-4.72154	1.2298e-05	0.000134238	3.01629
ENSG00000164855	202915	TMEM184A		Gm26938	0.223244	3.02922	0.0034758	0.0105246	-2.24563
ENSG00000164871	10407	SPAG11B			0.313722	2.63079	0.0105508	0.0252474	-3.24298
ENSG00000164885	1020	CDK5	12568	Cdk5	-0.731626	-4.47862	2.98337e-05	0.000259948	2.1781
ENSG00000164889	6522	SLC4A2	20535	Slc4a2	0.289707	2.71834	0.00833664	0.0208898	-3.03333
ENSG00000164898	154791	FMC1	66117	Fmc1	-0.256763	-3.8158	0.000297671	0.00155346	0.0186246
ENSG00000164900	2636	GBX1	231044	Gbx1	0.226877	2.92486	0.00469288	0.0133225	-2.51739
ENSG00000164902	51808	PHAX	56698	Phax	-0.724604	-5.20922	1.95925e-06	3.37242e-05	4.76113
ENSG00000164919	1345	COX6C	12864	Cox6c	-0.785722	-7.72376	7.3838e-11	5.12767e-08	14.5131
ENSG00000164920	116039	OSR2	107587	Osr2	0.234047	3.69368	0.000445202	0.00212412	-0.356035
ENSG00000164924	7534	YWHAZ	22631	Ywhaz	-0.496714	-5.97043	9.86067e-08	4.2342e-06	7.61477
ENSG00000164932	115908	CTHRC1	68588	Cthrc1	-0.455391	-2.53029	0.0137423	0.0311837	-3.47674
ENSG00000164933	81034	SLC25A32	69906	Slc25a32	-0.926002	-6.29591	2.65544e-08	1.76295e-06	8.87063
ENSG00000164934	25879	DCAF13	223499	Dcaf13	-0.480237	-4.33231	5.03487e-05	0.000390591	1.68453
ENSG00000164949	2669	GEM	14579	Gem	1.13588	3.41222	0.00109445	0.00427652	-1.18848
ENSG00000164951	54704	PDP1	381511	Pdp1	-1.11041	-4.77536	1.00779e-05	0.000115383	3.20497
ENSG00000164953	91147	TMEM67	329795	Tmem67	-0.824205	-4.13047	0.00010221	0.000687739	1.01869
ENSG00000164972	84688	C9orf24	73721	1110017D15Rik	-0.551111	-3.57427	0.000655298	0.00288019	-0.714649
ENSG00000164975	6619	SNAPC3	77634	Snapc3	-0.526038	-3.73353	0.000390708	0.00192148	-0.234639
ENSG00000164978	318	NUDT2	66401	Nudt2	-0.630353	-4.89603	6.42723e-06	8.32398e-05	3.63165
ENSG00000164983	157378	TMEM65	74868	Tmem65	-0.282392	-2.76051	0.00742964	0.0191166	-2.93039
ENSG00000164985	11168	PSIP1	101739	Psip1	-0.555286	-6.37569	1.92062e-08	1.46188e-06	9.18095
ENSG00000165023	54769	DIRAS2	68203	Diras2	-0.837071	-5.03332	3.83154e-06	5.63715e-05	4.12304
ENSG00000165028	55335	NIPSNAP3B			-0.997342	-5.15916	2.37338e-06	3.85464e-05	4.5786
ENSG00000165029	19	ABCA1	11303	Abca1	0.503343	3.43164	0.00102994	0.00408145	-1.13248
ENSG00000165046	137994	LETM2	270035	Letm2	-0.218548	-3.0908	0.00290265	0.00915098	-2.08188
ENSG00000165055	55798	METTL2B	52686	Mettl2	-0.672605	-4.1727	8.82567e-05	0.000612686	1.15651
ENSG00000165059	5568	PRKACG			0.291457	3.38369	0.00119618	0.00457286	-1.27033
ENSG00000165061	79698	ZMAT4			-0.65408	-4.47649	3.00643e-05	0.000261201	2.17084
ENSG00000165066	157848	NKX6-3	74561	Nkx6-3	0.272693	3.64248	0.000525911	0.00242809	-0.510741
ENSG00000165076	136242	PRSS37	67690	Prss37	0.456998	3.99229	0.000164329	0.000992329	0.573608
ENSG00000165084	116328	C8orf34	320492	A830018L16Rik	-0.473303	-2.8402	0.00595831	0.0159609	-2.73247
ENSG00000165091	117531	TMC1	13409	Tmc1	0.198985	2.67548	0.0093612	0.022905	-3.13665
ENSG00000165097	221656	KDM1B	218214	Kdm1b	-0.393045	-2.66273	0.0096874	0.0235451	-3.16712
ENSG00000165102	138050	HGSNAT	52120	Hgsnat	-0.40766	-3.93805	0.000197545	0.00113765	0.401397
ENSG00000165113	80318	GKAP1	56278	Gkap1	0.383605	3.1603	0.00236228	0.00780542	-1.89415
ENSG00000165118	84267	C9orf64	70153	2210016F16Rik	0.323427	3.24481	0.00183211	0.00637928	-1.66178
ENSG00000165120	136263	SSMEM1	75647	Ssmem1	0.355611	4.00433	0.000157721	0.00096107	0.612029
ENSG00000165125	55503	TRPV6			-0.291222	-2.29951	0.0245853	0.0499318	-3.98489
ENSG00000165131	135927	LLCFC1			0.152932	2.42377	0.0180545	0.0387551	-3.71635
ENSG00000165138	203286	ANKS6	75691	Anks6	0.355302	3.39388	0.00115884	0.0044743	-1.24114
ENSG00000165152	84302	PGAP4	67063	Pgap4	-0.56534	-4.50512	2.71121e-05	0.000241812	2.26844
ENSG00000165169	6990	DYNLT3	67117	Dynlt3	-0.744471	-6.77727	3.7176e-09	5.50506e-07	10.7548
ENSG00000165175	58526	MID1IP1	68041	Mid1ip1	0.452901	2.5476	0.0131371	0.0300611	-3.43702
ENSG00000165181	158401	SHOC1	100155	Shoc1	0.249468	3.1707	0.00229009	0.0076131	-1.86581
ENSG00000165182	254158	CXorf58	631145		0.256993	3.48009	0.000884336	0.00362797	-0.991849
ENSG00000165185	158405	KIAA1958	230259	E130308A19Rik	0.452868	3.77359	0.000342388	0.0017312	-0.111772
ENSG00000165192	140456	ASB11	68854	Asb11	0.254507	3.36496	0.00126773	0.00479321	-1.32378
ENSG00000165195	5277	PIGA	18700	Piga	0.518705	3.9742	0.000174759	0.00103819	0.516019
ENSG00000165202	158131	OR1Q1	258616	Olfr357	0.201138	2.80559	0.00656082	0.0172875	-2.81897
ENSG00000165215	1365	CLDN3	12739	Cldn3	0.371591	4.7371	1.16114e-05	0.000128273	3.07073
ENSG00000165233	84270	CARD19	68480	Card19	0.236316	2.96572	0.00417566	0.0121435	-2.41185
ENSG00000165238	65268	WNK2	75607	Wnk2	-0.319721	-3.65601	0.000503332	0.00234535	-0.470014
ENSG00000165264	4712	NDUFB6	230075	Ndufb6	-0.697804	-5.44597	7.84166e-07	1.72018e-05	5.63381
ENSG00000165269	364	AQP7	11832	Aqp7	0.263142	2.56846	0.0124395	0.0287511	-3.38883
ENSG00000165272	360	AQP3	11828	Aqp3	0.237537	2.41693	0.0183687	0.0392871	-3.73143
ENSG00000165280	7415	VCP	269523	Vcp	-0.31222	-3.51153	0.00080053	0.00337066	-0.899865
ENSG00000165283	30968	STOML2	66592	Stoml2	-0.667469	-4.75005	1.10686e-05	0.000123087	3.11609
ENSG00000165300	26050	SLITRK5	75409	Slitrk5	-0.869523	-4.97363	4.80116e-06	6.67291e-05	3.90865
ENSG00000165304	9833	MELK	17279	Melk	0.200024	2.70259	0.00870059	0.0216109	-3.07145
ENSG00000165349	84889	SLC7A3	11989	Slc7a3	0.418061	3.96083	0.000182877	0.00107281	0.473546
ENSG00000165355	254170	FBXO33	70611	Fbxo33	0.293359	2.44116	0.0172766	0.0374484	-3.67781
ENSG00000165383	474354	LRRC18	67580	Lrrc18	0.338235	4.8848	6.7031e-06	8.61479e-05	3.59176
ENSG00000165389	171546	SPTSSA	104725	Sptssa	0.224076	2.64733	0.0100952	0.024349	-3.20378
ENSG00000165416	10910	SUGT1	67955	Sugt1	-0.421763	-3.6798	0.000465834	0.00220221	-0.398123
ENSG00000165417	2957	GTF2A1	83602	Gtf2a1	-0.394194	-4.00112	0.000159457	0.000968736	0.601782
ENSG00000165424	219654	ZCCHC24	71918	Zcchc24	0.485154	2.85914	0.00565056	0.0153506	-2.68478
ENSG00000165434	283209	PGM2L1	70974	Pgm2l1	-0.994881	-4.51194	2.64518e-05	0.0002375	2.29174
ENSG00000165457	2350	FOLR2	14276	Folr2	0.34128	3.78807	0.000326361	0.00167191	-0.0671216
ENSG00000165462	401	PHOX2A	11859	Phox2a	0.150771	2.38651	0.0198273	0.0418131	-3.79811
ENSG00000165476	221035	REEP3	28193	Reep3	0.480613	2.33347	0.0226195	0.0464783	-3.91269
ENSG00000165478	220296	HEPACAM	72927	Hepacam	0.289782	2.43539	0.0175312	0.0378821	-3.69062
ENSG00000165480	221150	SKA3	219114	Ska3	0.232879	2.35079	0.0216714	0.0448598	-3.87551
ENSG00000165487	221154	MICU2	68514	Micu2	-0.341116	-3.68081	0.000464303	0.00219652	-0.395064
ENSG00000165490	220042	DDIAS	74041	Ddias	0.265046	3.05167	0.00325565	0.0100207	-2.18623
ENSG00000165502	6166	RPL36AL		Gm6525	-0.462356	-3.53202	0.000750028	0.00319924	-0.839613
ENSG00000165506	55172	DNAAF2	109065	Dnaaf2	-0.476156	-3.5898	0.000623402	0.00277636	-0.668427
ENSG00000165516	23588	KLHDC2	69554	Klhdc2	-0.621761	-5.81624	1.82443e-07	6.31311e-06	7.02634
ENSG00000165521	161436	EML5	319670	Eml5	-0.431165	-4.03368	0.000142669	0.000893965	0.705962
ENSG00000165525	9147	NEMF	66244	Nemf	-0.456359	-3.17962	0.00222977	0.00745689	-1.84144
ENSG00000165526	84881	RPUSD4	71989	Rpusd4	-0.420151	-3.84117	0.000273548	0.00145356	0.0974285
ENSG00000165533	123016	TTC8	76260	Ttc8	-0.976451	-7.27856	4.69126e-10	1.60131e-07	12.7399
ENSG00000165555	122945	NOXRED1	71275	Noxred1	0.346674	3.90566	0.000220365	0.00123276	0.299238
ENSG00000165568	83592	AKR1E2	56043	Akr1e1	0.301475	3.23229	0.00190287	0.00657308	-1.69647
ENSG00000165572	89890	KBTBD6	432879	Kbtbd6	-0.541083	-4.59873	1.92996e-05	0.000189136	2.58971
ENSG00000165583	6758	SSX5	631002	Ssxb8	0.202586	2.40823	0.0187757	0.0399835	-3.75057
ENSG00000165584	10214	SSX3	631002	Ssxb8	0.3352	3.28386	0.00162687	0.00581191	-1.55289
ENSG00000165591	158584	FAAH2			0.182336	2.77088	0.00722084	0.0186748	-2.90488
ENSG00000165617	51339	DACT1	59036	Dact1	-0.481577	-2.55419	0.012913	0.0296494	-3.42184
ENSG00000165621	27199	OXGR1	239283	Oxgr1	0.300877	3.13622	0.00253789	0.00825091	-1.95956
ENSG00000165629	509	ATP5F1C	11949	Atp5c1	-0.618156	-7.03265	1.29788e-09	2.95628e-07	11.7639
ENSG00000165630	8559	PRPF18	67229	Prpf18	-0.748596	-4.38424	4.18529e-05	0.000336477	1.8587
ENSG00000165637	7417	VDAC2	22334	Vdac2	-0.480182	-4.5174	2.59353e-05	0.000233744	2.31036
ENSG00000165650	118987	PDZD8	107368	Pdzd8	-0.198072	-2.55447	0.0129033	0.0296395	-3.42118
ENSG00000165660	23172	ABRAXAS2	109359	Abraxas2	-0.167406	-2.65828	0.00980366	0.0237789	-3.17773
ENSG00000165669	63877	FAM204A	76539	Fam204a	-0.791115	-8.09523	1.57424e-11	2.43874e-08	15.9948
ENSG00000165671	64324	NSD1	18193	Nsd1	0.291795	4.19594	8.13831e-05	0.000573871	1.2327
ENSG00000165672	10935	PRDX3	11757	Prdx3	-0.478903	-5.27945	1.49543e-06	2.74036e-05	5.01842
ENSG00000165675	10495	ENOX2	209224	Enox2	-0.30527	-3.13408	0.00255404	0.00829342	-1.96534
ENSG00000165678	27069	GHITM	66092	Ghitm	-1.02549	-5.80861	1.88067e-07	6.4413e-06	6.99732
ENSG00000165682	51266	CLEC1B	56760	Clec1b	0.358357	5.09546	3.02626e-06	4.64527e-05	4.34739
ENSG00000165688	23203	PMPCA	66865	Pmpca	-0.22435	-2.99545	0.00383313	0.0113673	-2.33436
ENSG00000165695	158067	AK8	68870	Ak8	0.240982	2.52871	0.013799	0.0312913	-3.48038
ENSG00000165698	11092	SPACA9	69987	Spaca9	-0.388391	-4.69452	1.35858e-05	0.000144765	2.92196
ENSG00000165702	8328	GFI1B	14582	Gfi1b	0.228638	2.55892	0.0127543	0.0293655	-3.41092
ENSG00000165704	3251	HPRT1	15452	Hprt	-1.34831	-5.84455	1.63007e-07	5.86213e-06	7.13404
ENSG00000165731	5979	RET	19713	Ret	0.372668	3.60496	0.000593718	0.00267175	-0.623215
ENSG00000165752	282974	STK32C	57740	Stk32c	-0.291904	-2.78743	0.00689893	0.0180017	-2.86403
ENSG00000165775	65991	FUNDC2	67391	Fundc2	-0.31093	-3.29275	0.00158326	0.00570083	-1.52797
ENSG00000165782	90809	PIP4P1	219024	Pip4p1	-0.174507	-2.38549	0.0198782	0.0419059	-3.80034
ENSG00000165794	29986	SLC39A2	214922	Slc39a2	0.285951	2.57493	0.0122302	0.0283727	-3.37383
ENSG00000165806	840	CASP7	12369	Casp7	0.416438	3.52512	0.000766692	0.00325678	-0.859935
ENSG00000165810	153579	BTNL9	237754	Btnl9	0.380849	4.17416	8.78109e-05	0.000609801	1.16127
ENSG00000165813	55088	CCDC186	213993	Ccdc186	-0.271118	-2.70988	0.00853025	0.0212849	-3.05381
ENSG00000165819	56339	METTL3	56335	Mettl3	-0.354699	-4.05855	0.000131003	0.000835671	0.785895
ENSG00000165821	6297	SALL2	50524	Sall2	-0.248097	-3.41304	0.00109166	0.00426892	-1.18613
ENSG00000165828	118471	PRAP1	22264	Prap1	0.196899	2.65335	0.00993413	0.0240374	-3.18949
ENSG00000165832	142940	TRUB1	72133	Trub1	-0.63286	-6.4912	1.1998e-08	1.08353e-06	9.63175
ENSG00000165863	143379	C10orf82	67507	1700019N19Rik	0.465073	4.52173	2.55318e-05	0.000231407	2.32518
ENSG00000165868	259217	HSPA12A	73442	Hspa12a	-0.850839	-7.19032	6.76161e-10	1.97351e-07	12.3893
ENSG00000165879	10023	FRAT1	27412	Peg12	-0.374801	-4.06259	0.000129193	0.000827289	0.798934
ENSG00000165891	144455	E2F7	52679	E2f7	0.296773	2.99395	0.00384974	0.0113998	-2.33828
ENSG00000165898	122961	ISCA2	74316	Isca2	-0.647075	-5.39972	9.38774e-07	1.94907e-05	5.46219
ENSG00000165914	145567	TTC7B	104718	Ttc7b	-0.533891	-4.66505	1.51402e-05	0.000157448	2.8194
ENSG00000165915	91252	SLC39A13	68427	Slc39a13	-0.280485	-3.38739	0.00118251	0.00453958	-1.25975
ENSG00000165916	5702	PSMC3	19182	Psmc3	-1.08016	-5.65891	3.40219e-07	9.40503e-06	6.43088
ENSG00000165934	53981	CPSF2	51786	Cpsf2	-0.223559	-2.48236	0.0155523	0.0344488	-3.58561
ENSG00000165943	64112	MOAP1			-0.635376	-4.29914	5.66253e-05	0.000430331	1.57388
ENSG00000165953	145264	SERPINA12	68054	Serpina12	0.213451	2.7981	0.0066983	0.0175899	-2.83757
ENSG00000165970	9152	SLC6A5	104245	Slc6a5	0.218307	2.57342	0.0122788	0.0284659	-3.37734
ENSG00000165973	4745	NELL1	338352	Nell1	-0.770584	-4.77252	1.01847e-05	0.000116078	3.19497
ENSG00000165995	783	CACNB2	12296	Cacnb2	-1.27404	-4.58806	2.00654e-05	0.000194464	2.55292
ENSG00000166006	3747	KCNC2	268345	Kcnc2	0.23857	2.55153	0.0130031	0.0298257	-3.42798
ENSG00000166016	25841	ABTB2	99382	Abtb2	0.47155	3.78019	0.000334996	0.00170194	-0.0914439
ENSG00000166035	3990	LIPC	15450	Lipc	0.279391	3.26768	0.00170913	0.00603968	-1.59812
ENSG00000166037	9702	CEP57	74360	Cep57	-0.73562	-4.59897	1.92825e-05	0.000189061	2.59055
ENSG00000166046	255394	TCP11L2	216198	Tcp11l2	0.304561	2.84838	0.00582351	0.0157016	-2.71189
ENSG00000166049	139135	PASD1			0.283717	4.25423	6.63433e-05	0.000488347	1.42482
ENSG00000166068	161742	SPRED1	114715	Spred1	-0.312852	-2.4798	0.0156546	0.0346221	-3.59137
ENSG00000166073	11245	GPR176	381413	Gpr176	-0.718327	-3.30152	0.00154132	0.0055919	-1.50333
ENSG00000166090	64806	IL25	140806	Il25	0.246372	3.2457	0.00182714	0.00636733	-1.65929
ENSG00000166105	112937	GLB1L3	70893	Glb1l3	0.332151	3.09725	0.00284808	0.00902667	-2.06461
ENSG00000166106	170689	ADAMTS15	235130	Adamts15	0.269079	3.16905	0.00230137	0.00763962	-1.8703
ENSG00000166111	55530	SVOP	68666	Svop	-1.10808	-5.59752	4.33259e-07	1.11721e-05	6.20001
ENSG00000166123	84706	GPT2	108682	Gpt2	-0.300576	-2.87453	0.00541132	0.0148533	-2.64583
ENSG00000166126	81693	AMN	93835	Amn	0.207296	2.8361	0.00602697	0.0161191	-2.74276
ENSG00000166130	121457	IKBIP			-1.29033	-6.10048	5.84948e-08	3.01286e-06	8.11447
ENSG00000166135	55662	HIF1AN	319594	Hif1an	-0.541127	-4.7782	9.97232e-06	0.000114696	3.21495
ENSG00000166145	6692	SPINT1	20732	Spint1	0.247748	2.81722	0.00635229	0.0168305	-2.78998
ENSG00000166152	123970	C16orf78	330820	4933402J07Rik	0.364193	3.45454	0.000958512	0.00386224	-1.0662
ENSG00000166153	120863	DEPDC4			0.329598	4.98362	4.62356e-06	6.50236e-05	3.94446
ENSG00000166159	654429	LRTM2			-0.646694	-5.4908	6.58292e-07	1.51513e-05	5.80074
ENSG00000166164	29117	BRD7	26992	Brd7	-0.274651	-2.63961	0.0103056	0.0247784	-3.2221
ENSG00000166165	1152	CKB	12709	Ckb	-0.368473	-4.60559	1.88226e-05	0.000185909	2.61339
ENSG00000166167	8945	BTRC	12234	Btrc	-0.657918	-5.35667	1.10946e-06	2.19891e-05	5.30292
ENSG00000166170	9529	BAG5	70369	Bag5	-0.363137	-5.24872	1.68332e-06	2.9889e-05	4.90568
ENSG00000166171	25911	DPCD	226162	Gm17018	-0.575204	-4.51114	2.65288e-05	0.00023804	2.28899
ENSG00000166181	8539	API5	11800	Api5	-0.412497	-5.62441	3.89773e-07	1.03969e-05	6.30101
ENSG00000166183	374569	ASPG	104816	Aspg	0.16732	2.33847	0.0223422	0.0459977	-3.90198
ENSG00000166197	9221	NOLC1	70769	Nolc1	-0.276562	-3.89584	0.000227767	0.00126596	0.268379
ENSG00000166199	221120	ALKBH3	69113	Alkbh3	-0.448878	-4.13588	0.000100309	0.000676985	1.03631
ENSG00000166200	9318	COPS2	12848	Cops2	-0.354072	-3.04353	0.00333392	0.0102	-2.2078
ENSG00000166206	2562	GABRB3	14402	Gabrb3	-0.894962	-4.632	1.70901e-05	0.000172693	2.70474
ENSG00000166220	219793	TBATA	65971	Tbata	0.392624	3.66932	0.000482015	0.00226753	-0.429836
ENSG00000166224	8879	SGPL1	20397	Sgpl1	0.228878	2.45775	0.0165627	0.0361853	-3.64084
ENSG00000166226	10576	CCT2	12461	Cct2	-0.407107	-3.49891	0.000833232	0.00347278	-0.936867
ENSG00000166233	25820	ARIH1	23806	Arih1	-0.327292	-3.81276	0.000300694	0.00156356	0.00920705
ENSG00000166257	55800	SCN3B	235281	Scn3b	-0.869672	-4.80991	8.86417e-06	0.000105881	3.32664
ENSG00000166260	1353	COX11	69802	Cox11	-1.12701	-7.62161	1.12916e-10	6.89094e-08	14.1058
ENSG00000166261	7753	ZNF202	80902	Zfp202	0.234779	2.49871	0.0149123	0.0333151	-3.54868
ENSG00000166266	8065	CUL5	75717	Cul5	-0.417799	-4.48349	2.93143e-05	0.000256664	2.19469
ENSG00000166268	196446	MYRFL	237558	Myrfl	0.255321	2.89688	0.00508065	0.0141618	-2.58902
ENSG00000166275	119032	BORCS7	66439	Borcs7	-0.902089	-7.13944	8.34631e-10	2.27144e-07	12.1874
ENSG00000166278	717	C2			0.290228	3.51354	0.000795451	0.00335559	-0.893982
ENSG00000166289	79156	PLEKHF1	72287	Plekhf1	0.505568	5.35016	1.13784e-06	2.23646e-05	5.27884
ENSG00000166313	322	APBB1	11785	Apbb1	-0.23848	-2.62217	0.0107954	0.0256862	-3.26331
ENSG00000166317	79933	SYNPO2L	68760	Synpo2l	0.268828	2.70923	0.00854535	0.0213121	-3.05539
ENSG00000166326	54765	TRIM44	80985	Trim44	-0.230814	-3.11245	0.00272311	0.00871063	-2.02375
ENSG00000166329	101927581	CCDC182	74297	Ccdc182	0.210462	3.63028	0.000547112	0.00250131	-0.547409
ENSG00000166333	3611	ILK	16202	Ilk	0.18334	2.56286	0.0126232	0.0291236	-3.40179
ENSG00000166341	8642	DCHS1	233651	Dchs1	0.487618	3.9264	0.000205482	0.00117163	0.364579
ENSG00000166342	81832	NETO1	246317	Neto1	-0.720256	-5.31787	1.28928e-06	2.44031e-05	5.15975
ENSG00000166348	159195	USP54	78787	Usp54	0.597056	2.90486	0.00496708	0.0139146	-2.56864
ENSG00000166352	119710	IFTAP	68170	Iftap	-0.348724	-4.70407	1.31164e-05	0.000140506	2.95527
ENSG00000166359	126248	WDR88	384605	Wdr88	0.218894	2.81378	0.00641331	0.0169687	-2.79856
ENSG00000166363	144124	OR10A5	259036	Olfr713	0.314476	3.08409	0.00296053	0.0093079	-2.09985
ENSG00000166387	8495	PPFIBP2	19024	Ppfibp2	0.493799	2.44214	0.0172335	0.0373711	-3.67563
ENSG00000166391	80168	MOGAT2	233549	Mogat2	0.287733	3.41244	0.00109371	0.00427446	-1.18786
ENSG00000166398	9710	GARRE1			0.390579	2.45643	0.0166183	0.0362831	-3.64378
ENSG00000166401	5271	SERPINB8	20725	Serpinb8	0.42872	3.2401	0.00185841	0.00644397	-1.67483
ENSG00000166402	7275	TUB	22141	Tub	-0.370562	-3.72	0.000408456	0.00199126	-0.275957
ENSG00000166405	79608	RIC3	320360	Ric3	0.29789	2.7688	0.0072623	0.0187579	-2.91
ENSG00000166411	3419	IDH3A	67834	Idh3a	-0.339367	-3.56116	0.000683391	0.00297639	-0.753517
ENSG00000166415	256764	WDR72	546144	Wdr72	0.225037	3.27442	0.00167441	0.00594619	-1.5793
ENSG00000166426	1381	CRABP1	12903	Crabp1	-0.501399	-3.61194	0.000580509	0.00262598	-0.602357
ENSG00000166441	6157	RPL27A			-0.19645	-3.71005	0.00042199	0.00203898	-0.306266
ENSG00000166446	124359	CDYL2	75796	Cdyl2	-0.428424	-2.34244	0.0221239	0.0456322	-3.89346
ENSG00000166448	222865	TMEM130	243339	Tmem130	-0.967489	-4.97841	4.71546e-06	6.58562e-05	3.92576
ENSG00000166450	283659	PRTG	235472	Prtg	0.350153	2.37358	0.0204782	0.0429192	-3.82625
ENSG00000166452	56672	AKIP1	57373	Akip1	-0.193429	-3.05186	0.00325385	0.0100182	-2.18572
ENSG00000166454	23300	ATMIN	234776	Atmin	-0.396887	-4.1487	9.5944e-05	0.00065388	1.07808
ENSG00000166477	123169	LEO1	235497	Leo1	-0.575883	-4.47457	3.02728e-05	0.000262673	2.16431
ENSG00000166479	54495	TMX3	67988	Tmx3	-0.435345	-4.42852	3.57218e-05	0.000297519	2.0081
ENSG00000166501	5579	PRKCB	18751	Prkcb	-0.293164	-3.30653	0.00151785	0.00553469	-1.48925
ENSG00000166503	50810	HDGFL3	29877	Hdgfl3	-0.509526	-4.55125	2.29402e-05	0.000215032	2.42632
ENSG00000166508	4176	MCM7	17220	Mcm7	0.481839	3.31178	0.00149359	0.00546297	-1.47446
ENSG00000166526	7551	ZNF3			-0.268415	-2.42557	0.0179724	0.0386034	-3.71236
ENSG00000166527	338339	CLEC4D	17474	Clec4d	0.320067	3.70384	0.000430661	0.00207193	-0.325173
ENSG00000166535	144568	A2ML1			0.295534	3.36493	0.00126786	0.00479321	-1.32388
ENSG00000166548	7084	TK2	57813	Tk2	-0.258118	-4.05019	0.000134814	0.00085378	0.75902
ENSG00000166557	23423	TMED3	66111	Tmed3	-0.47467	-4.20397	7.91327e-05	0.000561739	1.25905
ENSG00000166562	90701	SEC11C	66286	Sec11c	-0.553228	-4.27066	6.2615e-05	0.000467211	1.47924
ENSG00000166575	65084	TMEM135	72759	Tmem135	-0.437092	-2.38662	0.0198217	0.0418087	-3.79786
ENSG00000166578	115811	IQCD	75732	Iqcd	0.227359	3.3785	0.00121562	0.00463663	-1.28517
ENSG00000166579	81565	NDEL1	83431	Ndel1	-0.554302	-4.84396	7.80845e-06	9.64954e-05	3.44692
ENSG00000166589	1014	CDH16	12556	Cdh16	0.201692	2.4303	0.0177585	0.0382787	-3.70189
ENSG00000166592	6236	RRAD	56437	Rrad	0.569789	3.68089	0.000464186	0.00219649	-0.394831
ENSG00000166598	7184	HSP90B1	22027	Hsp90b1	-0.286855	-2.41951	0.0182495	0.0390694	-3.72573
ENSG00000166603	4160	MC4R	17202	Mc4r	-1.17617	-5.58856	4.488e-07	1.14748e-05	6.16636
ENSG00000166619	10904	BLCAP	53619	Blcap	-0.555975	-4.49387	2.82371e-05	0.000249416	2.23004
ENSG00000166634	89777	SERPINB12	71869	Serpinb12	0.19355	2.49708	0.0149749	0.0334272	-3.55237
ENSG00000166681	27018	BEX3	12070	Bex3	-0.481382	-6.42223	1.58932e-08	1.31177e-06	9.36236
ENSG00000166685	9382	COG1	16834	Cog1	-0.702896	-5.86977	1.47424e-07	5.5095e-06	7.23011
ENSG00000166707	644353	ZCCHC18		Gm45015	-0.594763	-4.03618	0.000141452	0.000888554	0.713984
ENSG00000166716	9640	ZNF592	233410	Zfp592	0.182692	2.40258	0.0190443	0.0404656	-3.76297
ENSG00000166770	100128252	ZNF667-AS1			-0.561717	-3.17845	0.00223755	0.00747174	-1.84462
ENSG00000166780	89927	BMERB1			-0.447819	-3.76856	0.000348122	0.00175446	-0.127235
ENSG00000166783	9665	MARF1			-0.751992	-5.68268	3.09748e-07	8.89875e-06	6.5205
ENSG00000166787	6290	SAA3P			0.33206	3.93928	0.000196723	0.00113454	0.405298
ENSG00000166788	113174	SAAL1	78935	Saal1	-0.279013	-2.80042	0.00665549	0.0174889	-2.83182
ENSG00000166797	84191	CIAO2A	68250	Ciao2a	-0.245951	-2.63576	0.0104119	0.0249773	-3.23121
ENSG00000166803	9768	PCLAF	68026	Pclaf	0.405659	3.98879	0.0001663	0.00100263	0.562446
ENSG00000166813	374654	KIF7	16576	Kif7	0.442901	4.51959	2.57301e-05	0.000232576	2.31787
ENSG00000166828	6340	SCNN1G	20278	Scnn1g	0.281521	3.75316	0.000366267	0.00182716	-0.174535
ENSG00000166839	348094	ANKDD1A	330963	Ankdd1a	-0.402438	-3.17657	0.00225022	0.00750532	-1.84977
ENSG00000166840	92292	GLYATL1			0.306165	3.55644	0.000693797	0.0030087	-0.767506
ENSG00000166847	84516	DCTN5	59288	Dctn5	-0.571763	-4.71467	1.26136e-05	0.0001369	2.99229
ENSG00000166848	54386	TERF2IP	57321	Terf2ip	-0.41001	-4.92922	5.67452e-06	7.58825e-05	3.74991
ENSG00000166851	5347	PLK1	18817	Plk1	0.256039	2.86034	0.00563159	0.0153222	-2.68175
ENSG00000166855	10845	CLPX	270166	Clpx	-0.234314	-3.75455	0.000364587	0.00182149	-0.170256
ENSG00000166856	11318	GPR182	11536	Gpr182	0.333821	4.03981	0.0001397	0.000878917	0.725664
ENSG00000166866	4640	MYO1A	432516	Myo1a	0.271805	3.05008	0.00327076	0.0100565	-2.19043
ENSG00000166869	63928	CHP2	70261	Chp2	-0.238272	-2.74598	0.00773138	0.0197166	-2.966
ENSG00000166887	23339	VPS39	269338	Vps39	-0.197013	-3.28518	0.00162033	0.00579595	-1.54919
ENSG00000166896	91419	ATP23			-0.7053	-3.41106	0.00109841	0.00428782	-1.1918
ENSG00000166897	114794	ELFN2			-0.281339	-2.77137	0.00721116	0.0186545	-2.90368
ENSG00000166902	54948	MRPL16	94063	Mrpl16	-0.5507	-6.83023	2.99002e-09	5.018e-07	10.9637
ENSG00000166908	79837	PIP4K2C	117150	Pip4k2c	-0.530568	-5.32149	1.27133e-06	2.41997e-05	5.17312
ENSG00000166913	7529	YWHAB	54401	Ywhab	-0.418755	-6.36259	2.02571e-08	1.49547e-06	9.12992
ENSG00000166922	6447	SCG5			-0.967018	-5.98811	9.18624e-08	3.9794e-06	7.68255
ENSG00000166924	222950	NYAP1	243300	Nyap1	-0.473865	-2.37052	0.020635	0.0431893	-3.83289
ENSG00000166928	84689	MS4A14	383435	Ms4a14	0.507223	3.57219	0.000659671	0.00289562	-0.720809
ENSG00000166930	64232	MS4A5	269063	Ms4a5	0.477607	3.77099	0.000345343	0.00174307	-0.119773
ENSG00000166946	23582	CCNDBP1	17151	Ccndbp1	-0.863872	-5.54291	5.36848e-07	1.30733e-05	5.99536
ENSG00000166947	2038	EPB42	13828	Epb42	0.463621	4.36097	4.54721e-05	0.000359404	1.78052
ENSG00000166948	343641	TGM6	241636	Tgm6	0.384584	4.05789	0.0001313	0.000836906	0.783771
ENSG00000166959	83661	MS4A8	64381	Ms4a8a	0.305253	3.51023	0.000803852	0.003379	-0.903693
ENSG00000166960	374864	CCDC178	70950	Ccdc178	0.252706	2.5882	0.0118104	0.0275673	-3.34294
ENSG00000166971	64400	AKTIP	14339	Aktip	-0.26518	-4.194	8.19389e-05	0.00057678	1.2263
ENSG00000166974	10982	MAPRE2	212307	Mapre2	-0.18599	-2.4837	0.0154989	0.0343607	-3.58259
ENSG00000166986	4141	MARS1	216443	Mars1	-0.248487	-2.78639	0.00691869	0.0180393	-2.86659
ENSG00000166987	114785	MBD6	110962	Mbd6	0.221664	2.31977	0.0233951	0.047828	-3.94192
ENSG00000166997	245812	CNPY4	66455	Cnpy4	0.260317	3.25846	0.00175775	0.00618328	-1.62382
ENSG00000167005	11051	NUDT21	68219	Nudt21	-0.76801	-6.40781	1.68538e-08	1.35226e-06	9.30613
ENSG00000167065	150290	DUSP18	75219	Dusp18	0.373654	5.44181	7.9697e-07	1.73891e-05	5.61836
ENSG00000167074	7008	TEF	21685	Tef	-0.548188	-4.18211	8.54098e-05	0.000595862	1.18732
ENSG00000167081	5090	PBX3	18516	Pbx3	-0.647516	-5.0416	3.71324e-06	5.5067e-05	4.15285
ENSG00000167083	2793	GNGT2	14710	Gngt2	0.359616	3.91867	0.00021091	0.00119312	0.340212
ENSG00000167085	5245	PHB	18673	Phb	-0.361211	-3.31888	0.00146141	0.0053697	-1.45446
ENSG00000167088	6632	SNRPD1	20641	Snrpd1	-0.626929	-4.55118	2.29457e-05	0.000215032	2.4261
ENSG00000167094	158248	TTC16	338348	Ttc16	0.226585	2.61395	0.0110334	0.0261506	-3.28265
ENSG00000167100	201191	SAMD14	217125	Samd14	-0.259961	-2.59982	0.0114538	0.0269379	-3.3158
ENSG00000167103	138429	PIP5KL1	227733	Pip5kl1	0.28589	2.84354	0.00590291	0.0158463	-2.72407
ENSG00000167104	128859	BPIFB6	228796	Bpifb6	0.200068	2.35433	0.0214821	0.0445319	-3.86788
ENSG00000167105	162461	TMEM92	544806	Tmem92	0.438008	4.45242	3.27847e-05	0.000278704	2.08906
ENSG00000167106	399665	FAM102A	98952	Fam102a	-0.508814	-6.09187	6.05581e-08	3.07974e-06	8.08129
ENSG00000167110	2801	GOLGA2	433416	Gm13547	0.144435	2.33755	0.022393	0.0460794	-3.90396
ENSG00000167112	26995	TRUB2	227682	Trub2	-0.361887	-3.95342	0.000187533	0.0010928	0.45003
ENSG00000167113	51117	COQ4	227683	Coq4	-0.582065	-4.63796	1.67215e-05	0.000169735	2.72537
ENSG00000167130	57171	DOLPP1	57170	Dolpp1	0.179462	2.91884	0.00477391	0.013503	-2.53284
ENSG00000167136	2021	ENDOG	13804	Endog	-0.356988	-3.11972	0.00266511	0.00857938	-2.00414
ENSG00000167139	161514	TBC1D21	74286	Tbc1d21	0.421613	4.53978	2.39149e-05	0.000221304	2.387
ENSG00000167157	51450	PRRX2	20204	Prrx2	0.335847	2.94741	0.00440053	0.0126603	-2.45928
ENSG00000167173	56905	C15orf39	74211	1700017B05Rik	0.229887	2.70054	0.00874897	0.0216974	-3.07639
ENSG00000167178	57611	ISLR2	320563	Islr2	-0.731682	-4.51722	2.59522e-05	0.000233744	2.30975
ENSG00000167182	6668	SP2	78912	Sp2	-0.267516	-3.01046	0.0036703	0.0109912	-2.29502
ENSG00000167183	79170	PRR15L	217138	Prr15l	0.277982	3.26876	0.0017035	0.00602615	-1.5951
ENSG00000167186	10229	COQ7	12850	Coq7	-0.219725	-2.97095	0.0041134	0.0119919	-2.39826
ENSG00000167194	146378	C16orf92	78118	4930451I11Rik	0.188557	2.37635	0.0203372	0.0426904	-3.82023
ENSG00000167196	26263	FBXO22	71999	Fbxo22	-0.49806	-5.06872	3.35003e-06	5.0461e-05	4.25072
ENSG00000167208	124460	SNX20	71607	Snx20	0.194428	2.39983	0.0191766	0.0407127	-3.76901
ENSG00000167220	84064	HDHD2	76987	Hdhd2	-0.233904	-3.62145	0.00056295	0.00255747	-0.573878
ENSG00000167272	51367	POP5	117109	Pop5	-0.27724	-2.44981	0.0169008	0.0368082	-3.65855
ENSG00000167280	64772	ENGASE	217364	Engase	0.287409	4.81065	8.84e-06	0.000105655	3.32923
ENSG00000167281	146713	RBFOX3	52897	Rbfox3	-0.362971	-3.09326	0.00288176	0.00910649	-2.07531
ENSG00000167283	10632	ATP5MG		Gm5426	-0.824907	-5.9394	1.11644e-07	4.62634e-06	7.49598
ENSG00000167286	915	CD3D	12500	Cd3d	0.275342	3.06476	0.0031333	0.00972399	-2.15142
ENSG00000167302	146705	TEPSIN	78777	Tepsin	0.241913	3.61851	0.000568318	0.00257895	-0.582678
ENSG00000167306	4645	MYO5B	17919	Myo5b	0.265582	2.53779	0.0134771	0.0306995	-3.45956
ENSG00000167311	116969	ART5	11875	Art5	0.269184	3.48901	0.000859761	0.0035605	-0.965821
ENSG00000167325	6240	RRM1	20133	Rrm1	-0.453623	-4.31117	5.42657e-05	0.000416009	1.61396
ENSG00000167332	81285	OR51E2	170639	Olfr78	0.311841	4.05336	0.000133356	0.000847213	0.769208
ENSG00000167333	55128	TRIM68	101700	Trim68	-0.281874	-3.83281	0.000281279	0.0014864	0.071436
ENSG00000167346	56547	MMP26			0.288176	2.51144	0.0144304	0.0323983	-3.51978
ENSG00000167355	282763	OR51B5			0.517179	4.1257	0.000103912	0.000697796	1.00318
ENSG00000167359	390063	OR51I1	258819	Olfr640	0.254293	2.77594	0.00712099	0.0184711	-2.89241
ENSG00000167377	7571	ZNF23	234725	Zfp612	-0.300754	-3.06053	0.00317237	0.00981239	-2.16268
ENSG00000167380	7769	ZNF226	22719	Zfp61	-0.799295	-5.54204	5.38678e-07	1.30913e-05	5.99211
ENSG00000167384	7733	ZNF180	210135	Zfp180	-0.507522	-3.83966	0.00027493	0.00146013	0.0927292
ENSG00000167393	28227	PPP2R3B			0.28578	4.10938	0.000109949	0.00073078	0.950194
ENSG00000167395	9726	ZNF646	233905	Zfp646	0.296988	2.80749	0.00652641	0.0172194	-2.81425
ENSG00000167414	94235	GNG8	14709	Gng8	0.411148	2.91555	0.00481869	0.0135994	-2.54127
ENSG00000167447	55181	SMG8	74133	Smg8	-0.230942	-2.67208	0.00944712	0.0230893	-3.14478
ENSG00000167468	2879	GPX4	625249	Gpx4	-0.640421	-5.14512	2.50417e-06	4.02486e-05	4.52755
ENSG00000167470	90007	MIDN	59090	Midn	0.919779	4.76564	1.04477e-05	0.000118272	3.17081
ENSG00000167476	126306	JSRP1	71912	Jsrp1	0.368678	3.28098	0.00164124	0.00585112	-1.56096
ENSG00000167487	55295	KLHL26	234378	Klhl26	-0.252237	-2.79747	0.00671002	0.0176138	-2.83914
ENSG00000167491	54815	GATAD2A	234366	Gatad2a	0.231388	2.3611	0.021124	0.0439661	-3.85327
ENSG00000167513	81620	CDT1	67177	Cdt1	0.476747	4.01573	0.000151698	0.000932554	0.648483
ENSG00000167515	51693	TRAPPC2L	59005	Trappc2l	-0.64223	-5.26597	1.57513e-06	2.83735e-05	4.96896
ENSG00000167525	147011	PROCA1	216974	Proca1	0.265822	2.93417	0.00457008	0.0130493	-2.49345
ENSG00000167526	6137	RPL13	270106	Rpl13	-0.13636	-2.37555	0.020378	0.0427581	-3.82198
ENSG00000167535	784	CACNB3	12297	Cacnb3	-0.727146	-5.51308	6.0337e-07	1.41623e-05	5.88387
ENSG00000167553	84790	TUBA1C	22146	Tuba1c	-0.165536	-2.51363	0.0143489	0.0322695	-3.5148
ENSG00000167562	55762	ZNF701			0.351914	4.86794	7.13961e-06	8.99215e-05	3.53189
ENSG00000167566	57701	NCKAP5L	380969	Nckap5l	0.184413	2.35296	0.0215553	0.0446561	-3.87084
ENSG00000167580	359	AQP2	11827	Aqp2	0.311171	4.23838	7.0143e-05	0.000511445	1.37243
ENSG00000167595	148137	PROSER3	333193	Proser3	0.34877	3.07695	0.00302326	0.00946128	-2.11892
ENSG00000167600	29785	CYP2S1	74134	Cyp2s1	0.288806	3.12032	0.00266043	0.00856569	-2.00254
ENSG00000167604	84807	NFKBID	243910	Nfkbid	0.445506	3.91431	0.000214035	0.00120471	0.326467
ENSG00000167612	341405	ANKRD33	208258	Ankrd33	0.259162	3.87491	0.000244347	0.00133729	0.202769
ENSG00000167617	148170	CDC42EP5			0.27947	2.50123	0.0148156	0.0331193	-3.54296
ENSG00000167618	3904	LAIR2			0.400703	3.55344	0.000700488	0.00303314	-0.776389
ENSG00000167634	199713	NLRP7			0.216962	3.15791	0.00237921	0.00785232	-1.90066
ENSG00000167642	10653	SPINT2	20733	Spint2	-0.642069	-5.81286	1.84916e-07	6.35498e-06	7.01347
ENSG00000167646	352909	DNAAF3	436022	Dnaaf3	0.378094	2.67766	0.00930646	0.0228008	-3.13142
ENSG00000167653	8000	PSCA	72373	Psca	0.276633	3.25661	0.00176766	0.0062139	-1.62897
ENSG00000167654	85300	ATCAY	16467	Atcay	-0.342759	-3.52017	0.000778855	0.0032994	-0.874489
ENSG00000167656	8581	LY6D	17068	Ly6d	0.290617	3.29659	0.0015648	0.00565364	-1.5172
ENSG00000167658	1938	EEF2	13629	Eef2	-0.184334	-2.99306	0.00385959	0.0114219	-2.34059
ENSG00000167664	126259	TMIGD2			0.331026	3.68042	0.000464886	0.0021987	-0.39623
ENSG00000167671	80700	UBXN6	66530	Ubxn6	-0.315825	-3.66148	0.000494459	0.00231311	-0.453504
ENSG00000167676	729359	PLIN4	57435	Plin4	0.318463	3.80591	0.00030762	0.0015934	-0.0120175
ENSG00000167695	79850	TLCD3A	116972	Tlcd3a	-0.235262	-2.62691	0.0106603	0.0254369	-3.25214
ENSG00000167699	51031	GLOD4	67201	Glod4	-0.934206	-6.53011	1.02359e-08	9.7101e-07	9.78397
ENSG00000167700	113655	MFSD3	69572	Mfsd3	-0.697007	-4.80887	8.89865e-06	0.000106041	3.32296
ENSG00000167702	90990	KIFC2	16581	Kifc2	-0.431889	-3.03611	0.00340673	0.0103716	-2.22742
ENSG00000167703	124935	SLC43A2			0.226748	2.95127	0.00435219	0.0125499	-2.4493
ENSG00000167711	5345	SERPINF2			0.30401	3.3151	0.00147846	0.00541853	-1.46511
ENSG00000167716	124997	WDR81			0.213827	3.36511	0.00126717	0.00479242	-1.32338
ENSG00000167721	55720	TSR1	104662	Tsr1	-0.471277	-3.559	0.000688143	0.00299255	-0.759931
ENSG00000167723	162514	TRPV3	246788	Trpv3	0.18845	2.3681	0.0207595	0.0434048	-3.83812
ENSG00000167740	124936	CYB5D2	192986	Cyb5d2	-0.563336	-5.66993	3.25747e-07	9.17608e-06	6.4724
ENSG00000167741	124975	GGT6	71522	Ggt6	0.213507	2.96949	0.00413066	0.0120352	-2.40205
ENSG00000167748	3816	KLK1	16613	Klk1b11	0.338427	4.16254	9.14358e-05	0.000629978	1.12327
ENSG00000167751	3817	KLK2			0.260095	3.60191	0.000599584	0.00268842	-0.632327
ENSG00000167757	11012	KLK11			0.395897	4.28764	5.89739e-05	0.000444157	1.53563
ENSG00000167759	26085	KLK13			0.315085	2.59886	0.011483	0.0269939	-3.31805
ENSG00000167768	3848	KRT1	16678	Krt1	0.241878	2.68771	0.00905779	0.0223038	-3.10731
ENSG00000167769	125981	ACER1	171168	Acer1	0.240187	3.43082	0.00103261	0.00408641	-1.13487
ENSG00000167770	55611	OTUB1	107260	Otub1	-0.420762	-4.65741	1.55708e-05	0.000160893	2.79285
ENSG00000167772	51129	ANGPTL4	57875	Angptl4	1.02874	3.57651	0.000650593	0.00286389	-0.707976
ENSG00000167778	84926	SPRYD3	223918	Spryd3	-0.415944	-4.3258	5.1525e-05	0.000398764	1.66277
ENSG00000167779	3489	IGFBP6	16012	Igfbp6	-0.411517	-3.8639	0.000253529	0.00137475	0.168339
ENSG00000167780	8435	SOAT2	223920	Soat2	0.286353	3.35206	0.00131935	0.00495068	-1.36049
ENSG00000167792	4723	NDUFV1	17995	Ndufv1	-0.710154	-5.6479	3.55312e-07	9.69597e-06	6.38942
ENSG00000167797	10263	CDK2AP2	52004	Cdk2ap2	0.390372	2.88051	0.00532094	0.0146775	-2.63066
ENSG00000167798	388503	C3P1			0.254463	2.83802	0.00599463	0.016039	-2.73793
ENSG00000167800	347853	TBX10			0.320608	3.75028	0.000369763	0.00183933	-0.183376
ENSG00000167815	7001	PRDX2	21672	Prdx2	-0.378997	-3.92849	0.000204036	0.00116483	0.37118
ENSG00000167825	10798	OR5I1	258640	Olfr152	0.411826	4.00222	0.000158861	0.000966556	0.605285
ENSG00000167862	3396	MRPL58	68572	Mrpl58	-0.348861	-3.50552	0.000815965	0.00341565	-0.917516
ENSG00000167863	10476	ATP5PD	71679	Atp5h	-0.786961	-6.31441	2.4635e-08	1.64953e-06	8.94249
ENSG00000167881	6730	SRP68	217337	Srp68	-0.383877	-4.02497	0.000146983	0.000913326	0.678056
ENSG00000167900	7083	TK1	21877	Tk1	-0.267153	-3.04313	0.00333775	0.0102079	-2.20884
ENSG00000167904	137695	TMEM68	72098	Tmem68	-0.558704	-3.85175	0.000264044	0.00141538	0.130416
ENSG00000167920	147184	KRT10-AS1			-0.278468	-3.44144	0.000998788	0.00398783	-1.10416
ENSG00000167965	64223	MLST8	56716	Mlst8	-0.306263	-3.64236	0.000526117	0.00242848	-0.511106
ENSG00000167968	1775	DNASE1L2	66705	Dnase1l2	0.371412	4.38589	4.1608e-05	0.000335178	1.86423
ENSG00000167977	54442	KCTD5	69259	Kctd5	0.235813	2.85209	0.00576332	0.0155774	-2.70255
ENSG00000167978	23524	SRRM2	75956	Srrm2	0.254898	3.02012	0.00356885	0.010753	-2.2696
ENSG00000167985	54949	SDHAF2	66072	Sdhaf2	-0.465006	-4.12544	0.000104005	0.000698183	1.00235
ENSG00000167986	1642	DDB1	13194	Ddb1	-0.182475	-3.61756	0.000570071	0.00258573	-0.585533
ENSG00000167992	220001	VWCE	71768	Vwce	0.218068	2.69842	0.0087994	0.0217945	-3.08151
ENSG00000167994	5866	RAB3IL1	74760	Rab3il1	0.434325	4.5915	1.98152e-05	0.000192875	2.56478
ENSG00000168000	26580	BSCL2	14705	Bscl2	-0.711556	-4.64536	1.62741e-05	0.000166707	2.75104
ENSG00000168010	89849	ATG16L2	73683	Atg16l2	-0.244721	-2.78257	0.00699216	0.0181767	-2.87605
ENSG00000168014	26005	C2CD3	277939	C2cd3	0.222676	2.4289	0.0178217	0.0383822	-3.705
ENSG00000168028	3921	RPSA			-0.13741	-2.73604	0.00794429	0.0201388	-2.99028
ENSG00000168032	956	ENTPD3	215446	Entpd3	-1.24015	-4.77264	1.01801e-05	0.000116078	3.1954
ENSG00000168038	54986	ULK4	209012	Ulk4	0.286876	2.61371	0.0110406	0.026164	-3.28323
ENSG00000168040	8772	FADD	14082	Fadd	-0.265487	-3.51269	0.000797588	0.00336329	-0.896462
ENSG00000168056	4054	LTBP3	16998	Ltbp3	-0.248921	-2.36602	0.0208675	0.0435543	-3.84264
ENSG00000168060	10004	NAALADL1	381204	Naaladl1	0.333852	3.34555	0.00134618	0.00503045	-1.37899
ENSG00000168062	116071	BATF2	74481	Batf2	0.309832	2.83084	0.00611602	0.0163118	-2.75594
ENSG00000168066	7536	SF1	22668	Sf1	-0.330608	-2.7198	0.00830362	0.0208273	-3.02978
ENSG00000168071	283234	CCDC88B	78317	Ccdc88b	0.314813	4.22399	7.37761e-05	0.000530256	1.32494
ENSG00000168090	10980	COPS6	26893	Cops6	-0.52509	-5.32679	1.24554e-06	2.39351e-05	5.19264
ENSG00000168101	84309	NUDT16L1	66911	Nudt16l1	-0.307338	-2.72967	0.00808341	0.0203974	-3.00579
ENSG00000168118	5867	RAB4A	19341	Rab4a	-0.309996	-3.68175	0.000462874	0.00219182	-0.392202
ENSG00000168135	3761	KCNJ4	16520	Kcnj4	-0.30241	-3.05056	0.00326616	0.0100454	-2.18915
ENSG00000168143	222584	FAM83B	208994	Fam83b	0.34557	4.39203	4.07045e-05	0.000329348	1.88493
ENSG00000168148	8290	H3-4			0.256348	3.00692	0.00370806	0.0110762	-2.3043
ENSG00000168158	4993	OR2C1	18312	Olfr15	0.313997	3.6305	0.000546728	0.00250012	-0.546757
ENSG00000168159	149603	RNF187			-0.575552	-6.49999	1.15756e-08	1.05964e-06	9.6661
ENSG00000168214	3516	RBPJ	19664	Rbpj	0.249168	2.42245	0.0181149	0.0388434	-3.71926
ENSG00000168216	55788	LMBRD1	68421	Lmbrd1	-0.203161	-2.3571	0.0213349	0.0443056	-3.8619
ENSG00000168234	125488	TTC39C	72747	Ttc39c	-0.448887	-3.20595	0.00206027	0.00700165	-1.76918
ENSG00000168237	132158	GLYCTK	235582	Glyctk	0.157453	2.36165	0.0210951	0.0439151	-3.85208
ENSG00000168243	2786	GNG4			-1.11528	-4.4543	3.25643e-05	0.000277245	2.09543
ENSG00000168246	92181	UBTD2	327900	Ubtd2	-0.513647	-4.70742	1.29554e-05	0.000139226	2.96697
ENSG00000168255	548644	POLR2J3			0.438115	2.45198	0.016808	0.0366337	-3.65373
ENSG00000168256	28511	NKIRAS2	71966	Nkiras2	0.17176	2.76924	0.00725355	0.0187379	-2.90892
ENSG00000168259	7266	DNAJC7	56354	Dnajc7	-0.480948	-3.77574	0.000339955	0.00172105	-0.10513
ENSG00000168263	169522	KCNV2	240595	Kcnv2	0.272988	3.22318	0.00195601	0.00670961	-1.72168
ENSG00000168264	359948	IRF2BP2	270110	Irf2bp2	0.479973	2.83812	0.00599301	0.0160368	-2.73769
ENSG00000168269	2299	FOXI1	14233	Foxi1	0.580727	5.87555	1.44068e-07	5.43871e-06	7.25214
ENSG00000168275	388753	COA6	67892	Coa6	-0.383929	-4.63255	1.7056e-05	0.000172435	2.70663
ENSG00000168280	3800	KIF5C			-0.146955	-3.19201	0.00214846	0.00724634	-1.8075
ENSG00000168282	4247	MGAT2	217664	Mgat2	-0.562838	-5.1253	2.70097e-06	4.27297e-05	4.45556
ENSG00000168286	57215	THAP11	59016	Thap11	-0.245928	-3.63894	0.000531979	0.00244825	-0.521387
ENSG00000168288	27249	MMADHC	109129	Mmadhc	-0.691088	-5.13215	2.63134e-06	4.18816e-05	4.48041
ENSG00000168291	5162	PDHB	68263	Pdhb	-0.455945	-5.48841	6.64472e-07	1.52195e-05	5.79182
ENSG00000168298	3008	H1-4	50709	H1f4	0.207699	2.80689	0.00653712	0.0172391	-2.81572
ENSG00000168314	4336	MOBP	17433	Mobp	0.850807	2.91818	0.00478281	0.0135169	-2.53453
ENSG00000168329	1524	CX3CR1	13051	Cx3cr1	-1.5036	-2.67174	0.00945591	0.0231023	-3.1456
ENSG00000168350	123099	DEGS2	70059	Degs2	-0.35101	-3.03038	0.00346402	0.0104952	-2.24255
ENSG00000168374	378	ARF4	11843	Arf4	-0.278594	-3.79743	0.000316396	0.00163173	-0.0382301
ENSG00000168389	84879	MFSD2A	76574	Mfsd2a	0.307354	2.66334	0.00967153	0.0235207	-3.16566
ENSG00000168393	1841	DTYMK	21915	Dtymk	0.20588	2.72658	0.00815185	0.0205392	-3.01331
ENSG00000168394	6890	TAP1			0.69578	5.13648	2.58824e-06	4.13031e-05	4.49613
ENSG00000168397	23192	ATG4B	66615	Atg4b	-0.187771	-2.67673	0.00932971	0.0228453	-3.13365
ENSG00000168398	624	BDKRB2	12062	Bdkrb2	0.26725	2.49429	0.0150826	0.0336118	-3.55867
ENSG00000168404	197259	MLKL	74568	Mlkl	1.2329	5.44625	7.83312e-07	1.72018e-05	5.63485
ENSG00000168421	399	RHOH	74734	Rhoh	0.25612	2.89015	0.00517824	0.0143623	-2.60617
ENSG00000168438	51362	CDC40	71713	Cdc40	-0.984781	-6.13524	5.08497e-08	2.78019e-06	8.24854
ENSG00000168447	6338	SCNN1B	20277	Scnn1b	0.181225	2.34013	0.0222505	0.0458417	-3.89841
ENSG00000168453	55806	HR	15460	Hr	0.537966	4.72802	1.20074e-05	0.000131494	3.03895
ENSG00000168454	84203	TXNDC2	213272	Txndc2	0.204361	2.41489	0.0184636	0.0394399	-3.73593
ENSG00000168477	7148	TNXB			0.32655	3.06461	0.00313472	0.0097258	-2.15183
ENSG00000168484	6440	SFTPC	20389	Sftpc	0.281207	3.1626	0.00234617	0.00776493	-1.8879
ENSG00000168487	649	BMP1	12153	Bmp1	0.308622	3.7174	0.000411954	0.00200562	-0.283886
ENSG00000168488	11273	ATXN2L	233871	Atxn2l	0.355685	3.18654	0.00218401	0.00733341	-1.82249
ENSG00000168490	9796	PHYHIP	105653	Phyhip	-0.454026	-3.96789	0.000178548	0.00105502	0.495953
ENSG00000168495	661	POLR3D	67065	Polr3d	0.199383	2.5701	0.0123863	0.0286622	-3.38504
ENSG00000168496	2237	FEN1	14156	Fen1	-0.698825	-6.69754	5.15762e-09	6.574e-07	10.441
ENSG00000168517	124790	HEXIM2	71059	Hexim2	-0.207286	-2.46154	0.0164035	0.0359388	-3.63238
ENSG00000168528	347735	SERINC2	230779	Serinc2	0.312786	3.93573	0.000199101	0.00114497	0.394065
ENSG00000168530	4632	MYL1			0.345728	3.41369	0.00108945	0.0042636	-1.18426
ENSG00000168538	60684	TRAPPC11	320714	Trappc11	-1.25286	-7.35092	3.47526e-10	1.32053e-07	13.0277
ENSG00000168539	1128	CHRM1	12669	Chrm1	-1.00053	-4.49477	2.81459e-05	0.000248951	2.2331
ENSG00000168546	2675	GFRA2	14586	Gfra2	0.410347	4.49061	2.85717e-05	0.000251847	2.21892
ENSG00000168556	3622	ING2	69260	Ing2	-0.556721	-3.88331	0.000237556	0.00130786	0.229083
ENSG00000168569	79064	TMEM223	66836	Tmem223	-0.19745	-2.78547	0.00693642	0.0180691	-2.86888
ENSG00000168591	79089	TMUB2	72053	Tmub2	-0.24396	-3.5682	0.00066816	0.00292396	-0.732648
ENSG00000168610	6774	STAT3	20848	Stat3	0.485076	3.39127	0.00116833	0.00450142	-1.24864
ENSG00000168619	8749	ADAM18			0.245081	3.49602	0.000840896	0.00349893	-0.945326
ENSG00000168621	2668	GDNF	14573	Gdnf	0.466415	4.90089	6.31108e-06	8.22647e-05	3.64896
ENSG00000168634	164237	WFDC13	408190	Wfdc13	0.303693	3.7872	0.000327304	0.00167426	-0.0698088
ENSG00000168646	8313	AXIN2	12006	Axin2	-0.446486	-5.48847	6.64328e-07	1.52195e-05	5.79203
ENSG00000168653	4725	NDUFS5	595136	Ndufs5	-0.626982	-6.11115	5.60329e-08	2.94479e-06	8.15563
ENSG00000168658	200403	VWA3B	70853	Vwa3b	0.288005	4.37399	4.34117e-05	0.000345824	1.82423
ENSG00000168661	90075	ZNF30			-0.302184	-2.85295	0.00574944	0.0155447	-2.70038
ENSG00000168675	753	LDLRAD4	52662	Ldlrad4	-0.508475	-3.25986	0.00175025	0.00616444	-1.61991
ENSG00000168676	146212	KCTD19	279499	Kctd19	0.278552	3.93911	0.00019684	0.00113488	0.404744
ENSG00000168685	3575	IL7R	16197	Il7r	0.449394	4.0339	0.000142558	0.000893827	0.70669
ENSG00000168701	29100	TMEM208	66320	Tmem208	-0.447441	-5.5136	6.02152e-07	1.41502e-05	5.8858
ENSG00000168734	11142	PKIG	18769	Pkig	-0.298528	-3.08734	0.00293242	0.0092347	-2.09116
ENSG00000168754	51252	FAM178B	381337	Fam178b	0.2861	2.86548	0.00555091	0.0151456	-2.66876
ENSG00000168781	9677	PPIP5K1	327655	Ppip5k1	-0.817789	-5.60615	4.18807e-07	1.09055e-05	6.23241
ENSG00000168785	10098	TSPAN5	56224	Tspan5	-0.205902	-2.66346	0.00966847	0.0235161	-3.16538
ENSG00000168795	9925	ZBTB5	230119	Zbtb5	0.286873	4.13288	0.000101358	0.000683378	1.02654
ENSG00000168803	161823	ADAL	75894	Adal	-0.518057	-3.67662	0.00047069	0.002221	-0.407755
ENSG00000168806	9836	LCMT2	329504	Lcmt2	-0.268133	-3.29836	0.0015563	0.005629	-1.51221
ENSG00000168818	53407	STX18	71116	Stx18	-0.219422	-3.75743	0.000361152	0.00180837	-0.161445
ENSG00000168824	27065	NSG1	18196	Nsg1	-1.07743	-5.9208	1.20263e-07	4.83427e-06	7.42486
ENSG00000168827	85476	GFM1	28030	Gfm1	-0.255199	-3.04746	0.00329589	0.0101198	-2.19738
ENSG00000168830	3354	HTR1E			-0.326043	-2.43719	0.0174514	0.0377501	-3.68663
ENSG00000168843	56884	FSTL5	213262	Fstl5	-0.603939	-3.13928	0.00251492	0.00819679	-1.95127
ENSG00000168872	55308	DDX19A	13680	Ddx19a	-0.471649	-4.25443	6.62968e-05	0.000488347	1.42548
ENSG00000168874	84913	ATOH8	71093	Atoh8	0.275138	3.92509	0.000206392	0.00117582	0.360447
ENSG00000168878	6439	SFTPB	20388	Sftpb	0.399887	5.524	5.78123e-07	1.37111e-05	5.92466
ENSG00000168890	129303	TMEM150A	232086	Tmem150a	0.265602	2.75128	0.00762005	0.0195217	-2.95303
ENSG00000168894	51255	RNF181			-0.2782	-3.81509	0.000298378	0.00155594	0.0164144
ENSG00000168903	10917	BTNL3			0.378104	3.97823	0.000172386	0.00102652	0.528812
ENSG00000168904	123355	LRRC28	67867	Lrrc28	0.246606	3.50987	0.000804778	0.00338007	-0.904757
ENSG00000168907	255189	PLA2G4F	271844	Pla2g4f	0.379175	3.42079	0.00106554	0.0041863	-1.16381
ENSG00000168917	80723	SLC35G2	245020	Slc35g2	-0.74935	-5.70097	2.88156e-07	8.45944e-06	6.58954
ENSG00000168925	1504	CTRB1			0.185592	2.36239	0.0210565	0.0438484	-3.85048
ENSG00000168928	440387	CTRB2			0.30511	3.3425	0.00135889	0.00506416	-1.38764
ENSG00000168930	57093	TRIM49			0.195297	2.99672	0.00381902	0.0113338	-2.33102
ENSG00000168939	10251	SPRY3			0.222705	2.31396	0.0237313	0.0484318	-3.95428
ENSG00000168952	29091	STXBP6	217517	Stxbp6	-0.64293	-4.17203	8.8463e-05	0.000613695	1.15432
ENSG00000168955	79853	TM4SF20	66261	Tm4sf20	0.214653	2.86226	0.00560125	0.015254	-2.67689
ENSG00000168958	56947	MFF	75734	Mff	-0.510304	-4.41682	3.72509e-05	0.000307583	1.96855
ENSG00000168959	2915	GRM5	108071	Grm5	-0.795272	-4.0188	0.000150116	0.000926787	0.658303
ENSG00000168967	5369	PMCHL1			0.318394	3.24178	0.00184901	0.00642211	-1.67019
ENSG00000168995	27036	SIGLEC7			0.28389	2.70738	0.00858843	0.0213956	-3.05988
ENSG00000169019	54951	COMMD8	27784	Commd8	-0.451046	-4.6337	1.69841e-05	0.000171816	2.71063
ENSG00000169021	7386	UQCRFS1	66694	Uqcrfs1	-0.817593	-5.33009	1.22977e-06	2.37838e-05	5.20479
ENSG00000169031	1285	COL4A3	12828	Col4a3	0.744202	2.79584	0.0067403	0.0176633	-2.84317
ENSG00000169032	5604	MAP2K1	26395	Map2k1	-1.31652	-5.24334	1.71855e-06	3.03862e-05	4.88596
ENSG00000169040	5370	PMCHL2			0.38281	4.71218	1.273e-05	0.000137464	2.98359
ENSG00000169047	3667	IRS1	16367	Irs1	-0.327903	-2.78656	0.00691546	0.0180332	-2.86617
ENSG00000169085	254778	VXN	76982	Vxn	-0.224616	-2.44083	0.0172911	0.0374758	-3.67855
ENSG00000169100	293	SLC25A6			-0.490919	-5.86607	1.49618e-07	5.56412e-06	7.21599
ENSG00000169116	25849	PARM1	231440	Parm1	-1.60809	-4.7802	9.89873e-06	0.000114289	3.22197
ENSG00000169118	53944	CSNK1G1	214897	Csnk1g1	-0.302722	-2.52556	0.0139123	0.0314668	-3.48758
ENSG00000169126	55130	ODAD2	74934	Odad2	0.208436	2.98318	0.00397122	0.0116616	-2.36642
ENSG00000169139	7336	UBE2V2	70620	Ube2v2	-0.803981	-5.25275	1.65739e-06	2.96169e-05	4.92047
ENSG00000169164	139629	XAGE-4			0.313643	2.63752	0.0103633	0.0248815	-3.22706
ENSG00000169169	126129	CPT1C	78070	Cpt1c	-0.489749	-5.27966	1.4942e-06	2.74036e-05	5.0192
ENSG00000169174	255738	PCSK9	100102	Pcsk9	0.205151	2.47074	0.0160224	0.0352574	-3.61176
ENSG00000169184	4330	MN1	433938	Mn1	-0.66535	-4.79284	9.44502e-06	0.000110718	3.26645
ENSG00000169188	27301	APEX2	77622	Apex2	0.208166	3.29093	0.00159211	0.00572255	-1.53308
ENSG00000169193	90693	CCDC126	57895	Ccdc126	-0.530824	-3.30018	0.00154767	0.00560785	-1.5071
ENSG00000169213	5865	RAB3B	69908	Rab3b	-0.529363	-3.06816	0.00310224	0.00964882	-2.14237
ENSG00000169217	10421	CD2BP2	70233	Cd2bp2	0.18195	3.02036	0.00356636	0.0107487	-2.26897
ENSG00000169218	284654	RSPO1	192199	Rspo1	0.211425	2.43651	0.0174817	0.0378034	-3.68814
ENSG00000169220	10636	RGS14	51791	Rgs14	-1.15965	-5.00985	4.18752e-06	6.03236e-05	4.03859
ENSG00000169230	27166	PRELID1			-0.242676	-3.09364	0.0028785	0.00909905	-2.07428
ENSG00000169241	55974	SLC50A1	19729	Slc50a1	0.375709	4.83569	8.05283e-06	9.85274e-05	3.41769
ENSG00000169248	6373	CXCL11		Cxcl11	1.49369	3.71714	0.000412297	0.00200562	-0.284661
ENSG00000169255	8706	B3GALNT1	26879	B3galnt1	-1.54178	-6.3931	1.78935e-08	1.42002e-06	9.24878
ENSG00000169282	7881	KCNAB1	16497	Kcnab1	-1.81804	-5.60329	4.23541e-07	1.09777e-05	6.22167
ENSG00000169288	65008	MRPL1	94061	Mrpl1	-0.844943	-6.73962	4.33945e-09	5.958e-07	10.6066
ENSG00000169313	64805	P2RY12	70839	P2ry12	-1.61487	-2.67547	0.00936149	0.022905	-3.13667
ENSG00000169340	204474	PDILT	71830	Pdilt	0.183787	2.53431	0.0135998	0.0309126	-3.46756
ENSG00000169344	7369	UMOD	22242	Umod	0.276673	3.45103	0.000969157	0.003895	-1.07638
ENSG00000169347	2813	GP2	67133	Gp2	0.31999	3.12524	0.00262194	0.00846193	-1.98926
ENSG00000169372	8738	CRADD	12905	Cradd	-0.417041	-4.08597	0.000119204	0.00077691	0.874383
ENSG00000169375	25942	SIN3A	20466	Sin3a	-0.292301	-3.36869	0.00125316	0.00474746	-1.31315
ENSG00000169402	728194	RSPH10B2	18861	Rsph10b	-0.376556	-3.19355	0.00213852	0.00721886	-1.80326
ENSG00000169410	5780	PTPN9	56294	Ptpn9	0.258426	2.89701	0.00507869	0.0141583	-2.58867
ENSG00000169413	6039	RNASE6	78416	Rnase6	-0.785947	-2.47141	0.0159949	0.0352045	-3.61025
ENSG00000169427	51305	KCNK9	223604	Kcnk9	0.269087	2.69359	0.0089151	0.0220431	-3.09316
ENSG00000169436	169044	COL22A1			0.253235	2.42108	0.0181773	0.0389521	-3.72227
ENSG00000169439	6383	SDC2	15529	Sdc2	-0.34937	-2.54333	0.0132839	0.0303316	-3.44683
ENSG00000169446	93380	MMGT1	236792	Mmgt1	-0.320396	-3.08109	0.00298679	0.00937077	-2.10788
ENSG00000169469	6699	SPRR1B			0.200536	2.41754	0.0183404	0.039235	-3.73008
ENSG00000169474	6698	SPRR1A			0.263722	2.95684	0.00428339	0.0123817	-2.43489
ENSG00000169490	83877	TM2D2			-0.494434	-3.66421	0.000490085	0.00229745	-0.445254
ENSG00000169495	203100	HTRA4			0.322824	3.72933	0.000396142	0.00194441	-0.247487
ENSG00000169499	59339	PLEKHA2			-0.631158	-5.06145	3.44384e-06	5.16039e-05	4.22446
ENSG00000169509	54544	CRCT1			0.288522	3.98681	0.000167427	0.00100771	0.556128
ENSG00000169548	129025	ZNF280A			0.241298	3.43559	0.00101728	0.00404354	-1.12109
ENSG00000169564	5093	PCBP1	23983	Pcbp1	-0.313123	-2.60918	0.0111739	0.0264344	-3.29387
ENSG00000169567	3094	HINT1	15254	Hint1	-0.56083	-4.98696	4.56575e-06	6.44808e-05	3.95642
ENSG00000169594	646	BNC1	12173	Bnc1	0.443139	4.99548	4.42122e-06	6.28363e-05	3.98698
ENSG00000169599	27247	NFU1	56748	Nfu1	-0.706764	-5.31176	1.32007e-06	2.47763e-05	5.13726
ENSG00000169605	56287	GKN1	66283	Gkn1	0.22786	3.41696	0.00107836	0.00422595	-1.17483
ENSG00000169609	123207	C15orf40	67290	3110040N11Rik	-0.560279	-4.32192	5.22382e-05	0.000403024	1.64982
ENSG00000169612	83640	RAMAC	100038538	Gm10767	-0.759058	-6.07727	6.42199e-08	3.22525e-06	8.0251
ENSG00000169621	200558	APLF	72103	Aplf	0.26529	3.14386	0.00248093	0.00811357	-1.93886
ENSG00000169660	284004	HEXD	238023	Hexdc	0.189138	2.79195	0.00681334	0.0178137	-2.85284
ENSG00000169682	83985	SPNS1	73658	Spns1	0.151384	2.41331	0.0185374	0.0395725	-3.73941
ENSG00000169684	1138	CHRNA5	110835	Chrna5	0.261881	2.42799	0.0178626	0.0384373	-3.707
ENSG00000169692	10555	AGPAT2	67512	Agpat2	0.161618	2.49513	0.0150502	0.0335508	-3.55678
ENSG00000169696	79058	ASPSCR1	68938	Aspscr1	-0.275934	-3.88345	0.000237451	0.00130786	0.229494
ENSG00000169704	2815	GP9	54368	Gp9	0.255435	3.03626	0.00340529	0.0103704	-2.22703
ENSG00000169710	2194	FASN	14104	Fasn	-0.534884	-4.70072	1.3279e-05	0.000142097	2.9436
ENSG00000169714	7555	CNBP	12785	Cnbp	-0.426383	-4.96814	4.90147e-06	6.77958e-05	3.88901
ENSG00000169717	140625	ACTRT2	73353	Actrt2	0.231911	3.73578	0.000387827	0.00191114	-0.227756
ENSG00000169727	2873	GPS1	209318	Gps1	-0.389543	-4.61648	1.80886e-05	0.000180608	2.65102
ENSG00000169740	7580	ZNF32	232337	Zfp637	-0.305851	-4.01249	0.000153391	0.000940527	0.638088
ENSG00000169744	9079	LDB2	16826	Ldb2	-0.610593	-3.71245	0.000418689	0.00202936	-0.298965
ENSG00000169764	7360	UGP2	216558	Ugp2	-1.02484	-5.84666	1.61643e-07	5.83967e-06	7.14207
ENSG00000169777	50834	TAS2R1	57254	Tas2r119	0.335808	3.42876	0.00103927	0.0041063	-1.1408
ENSG00000169789	9081	PRY			0.237649	2.59514	0.0115964	0.0272096	-3.32675
ENSG00000169814	686	BTD	26363	Btd	0.410838	5.00343	4.29033e-06	6.13657e-05	4.01554
ENSG00000169836	6870	TACR3	21338	Tacr3	0.299499	3.11638	0.00269163	0.00864593	-2.01316
ENSG00000169840	219409	GSX1	14842	Gsx1	0.372004	3.00421	0.00373723	0.0111403	-2.3114
ENSG00000169851	5099	PCDH7	54216	Pcdh7	-0.697707	-4.2128	7.67258e-05	0.000547937	1.28809
ENSG00000169876	140453	MUC17	666339	Muc3	0.22685	3.10393	0.00279248	0.00888573	-2.04666
ENSG00000169877	51327	AHSP			0.276742	3.10448	0.00278795	0.00887609	-2.04518
ENSG00000169885	163688	CALML6			0.190932	2.33876	0.0223262	0.0459774	-3.90136
ENSG00000169891	9185	REPS2	194590	Reps2	-1.08901	-5.92935	1.16222e-07	4.78651e-06	7.45754
ENSG00000169903	7104	TM4SF4	229302	Tm4sf4	0.318478	3.1868	0.00218225	0.00733205	-1.82176
ENSG00000169933	9758	FRMPD4	333605	Frmpd4	-0.899464	-5.1979	2.04621e-06	3.47167e-05	4.71978
ENSG00000169967	10746	MAP3K2	26405	Map3k2	0.354665	3.32225	0.00144632	0.00531912	-1.44493
ENSG00000169976	83443	SF3B5	66125	Sf3b5	-0.295152	-3.64485	0.000521886	0.0024156	-0.503613
ENSG00000169981	7584	ZNF35			0.33593	4.08171	0.000120966	0.000785596	0.860625
ENSG00000169991	126917	IFFO2	212632	Iffo2	0.435113	3.45602	0.000954052	0.00384658	-1.06189
ENSG00000169994	4648	MYO7B	17922	Myo7b	0.29784	3.48539	0.000869656	0.00358997	-0.976391
ENSG00000170004	1107	CHD3	216848	Chd3	-0.26314	-2.3057	0.0242163	0.0492768	-3.9718
ENSG00000170027	7532	YWHAG	22628	Ywhag	-0.429288	-5.81846	1.80838e-07	6.31135e-06	7.03479
ENSG00000170035	10477	UBE2E3	22193	Ube2e3	-0.548536	-5.82764	1.74358e-07	6.16035e-06	7.06968
ENSG00000170037	116840	CNTROB	216846	Cntrob	0.289393	3.79777	0.00031604	0.00163073	-0.0371824
ENSG00000170043	58485	TRAPPC1	245828	Trappc1	-0.516503	-5.30421	1.35912e-06	2.53912e-05	5.10948
ENSG00000170054	327657	SERPINA9	71907	Serpina9	0.354312	3.79382	0.000320208	0.00164675	-0.049389
ENSG00000170074	285596	FAM153A			0.260657	3.31957	0.00145828	0.00536017	-1.45249
ENSG00000170085	375484	SIMC1	319719	Simc1	-0.285379	-2.50788	0.0145637	0.0326395	-3.52788
ENSG00000170088	201931	TMEM192	73067	Tmem192	-0.635851	-5.72797	2.58965e-07	7.99893e-06	6.69159
ENSG00000170091	51617	NSG2	18197	Nsg2	-1.06658	-5.81395	1.8411e-07	6.33812e-06	7.01765
ENSG00000170099	866	SERPINA6			0.295716	3.98206	0.000170154	0.00101955	0.54101
ENSG00000170128	2848	GPR25	383563	Gpr25	0.217294	3.00712	0.00370592	0.0110716	-2.30378
ENSG00000170142	7324	UBE2E1	22194	Ube2e1	-0.213493	-2.48814	0.0153231	0.0340496	-3.57257
ENSG00000170144	10151	HNRNPA3P1			-0.334546	-3.48876	0.000860443	0.00356113	-0.966553
ENSG00000170153	57484	RNF150	330812	Rnf150	-0.725818	-3.54954	0.000709269	0.00306129	-0.787919
ENSG00000170162	245806	VGLL2	215031	Vgll2	0.34355	2.92222	0.00472824	0.013404	-2.52417
ENSG00000170166	3233	HOXD4	15436	Hoxd4	0.342622	3.37479	0.00122971	0.00467634	-1.29577
ENSG00000170180	2993	GYPA	14934	Gypa	0.253707	2.5281	0.0138207	0.0313192	-3.48176
ENSG00000170190	9121	SLC16A5	217316	Slc16a5	0.218614	3.16006	0.00236399	0.00780849	-1.89481
ENSG00000170191	140838	NANP	67311	Nanp	-0.33061	-3.10479	0.00278536	0.00887289	-2.04434
ENSG00000170231	2172	FABP6	16204	Fabp6	-0.595787	-3.36596	0.00126381	0.00478148	-1.32093
ENSG00000170242	55031	USP47	74996	Usp47	0.323247	3.0099	0.00367622	0.0110041	-2.29648
ENSG00000170262	56246	MRAP	77037	Mrap	0.3601	4.00664	0.000156483	0.000955233	0.619406
ENSG00000170264	84140	FAM161A	73873	Fam161a	-0.431747	-4.65422	1.57539e-05	0.000162286	2.78178
ENSG00000170266	2720	GLB1	12091	Glb1	-0.394559	-3.47509	0.000898403	0.00367483	-1.00642
ENSG00000170270	84520	GON7			-0.674789	-3.62876	0.000549813	0.00251195	-0.551977
ENSG00000170275	10491	CRTAP	56693	Crtap	0.244578	2.36626	0.0208551	0.0435403	-3.84212
ENSG00000170279	202865	C7orf33			0.187872	3.00687	0.00370855	0.0110762	-2.30442
ENSG00000170289	54714	CNGB3	30952	Cngb3	0.249829	2.68371	0.00915601	0.0225061	-3.11691
ENSG00000170296	11337	GABARAP	56486	Gabarap	-0.129417	-2.90094	0.00502253	0.0140426	-2.57865
ENSG00000170310	9482	STX8	55943	Stx8	-0.360353	-4.84469	7.78728e-06	9.63317e-05	3.4495
ENSG00000170323	2167	FABP4	11770	Fabp4	0.288009	3.2614	0.00174211	0.00613813	-1.61564
ENSG00000170340	10678	B3GNT2	53625	B3gnt2	-0.925004	-4.43101	3.54042e-05	0.000295607	2.01652
ENSG00000170345	2353	FOS	14281	Fos	1.31287	2.58936	0.0117746	0.0275156	-3.34025
ENSG00000170364	6419	SETMAR			-0.344544	-3.59678	0.000609574	0.00272285	-0.647643
ENSG00000170365	4086	SMAD1	17125	Smad1	-0.556235	-2.98374	0.00396476	0.0116513	-2.36494
ENSG00000170373	1469	CST1			0.16107	2.41454	0.0184796	0.0394615	-3.73668
ENSG00000170374	121340	SP7	170574	Sp7	0.302619	3.05107	0.00326136	0.0100337	-2.18782
ENSG00000170379	285966	TCAF2	232748	Tcaf2	0.322151	3.91623	0.000212654	0.00119988	0.332518
ENSG00000170385	7779	SLC30A1	22782	Slc30a1	-0.439762	-3.83917	0.000275379	0.00146136	0.0912084
ENSG00000170396	91752	ZNF804A	241514	Zfp804a	-0.690955	-4.50355	2.72673e-05	0.000242981	2.26305
ENSG00000170412	55890	GPRC5C	70355	Gprc5c	0.256161	2.54282	0.0133018	0.0303586	-3.44802
ENSG00000170419	222008	VSTM2A	211739	Vstm2a	-1.31024	-5.57437	4.74518e-07	1.19604e-05	6.11316
ENSG00000170426	121214	SDR9C7	70061	Sdr9c7	0.208312	3.24144	0.00185088	0.00642447	-1.67111
ENSG00000170445	3035	HARS1	15115	Hars	-0.512518	-5.47559	6.98597e-07	1.58079e-05	5.74404
ENSG00000170448	152518	NFXL1	100978	Nfxl1	-0.231558	-2.52001	0.0141136	0.0318434	-3.50024
ENSG00000170454	9119	KRT75	109052	Krt75	0.451546	4.27114	6.25094e-05	0.000466943	1.48083
ENSG00000170456	160518	DENND5B	320560	Dennd5b	-0.475236	-3.99929	0.000160455	0.000973606	0.59594
ENSG00000170464	202052	DNAJC18			-0.20174	-3.06115	0.00316662	0.00979912	-2.16103
ENSG00000170468	79697	RIOX1	71952	Riox1	-0.332812	-3.37787	0.001218	0.00464124	-1.28697
ENSG00000170469	202051	SPATA24	71242	Spata24	0.231173	2.62226	0.0107929	0.0256832	-3.26311
ENSG00000170471	57148	RALGAPB	228850	Ralgapb	-0.511287	-5.63501	3.73837e-07	1.00517e-05	6.34088
ENSG00000170476	51237	MZB1	69816	Mzb1	0.278058	2.98165	0.00398873	0.0117003	-2.3704
ENSG00000170477	3851	KRT4	16682	Krt4	0.366539	4.53188	2.46096e-05	0.000225434	2.35994
ENSG00000170482	9963	SLC23A1	20522	Slc23a1	0.27301	2.46217	0.0163771	0.0358953	-3.63097
ENSG00000170484	121391	KRT74			0.398162	4.45423	3.25717e-05	0.000277245	2.09521
ENSG00000170486	140807	KRT72	105866	Krt72	0.360149	3.9613	0.000182586	0.00107173	0.475034
ENSG00000170498	3814	KISS1	280287	Gm28040	0.223054	3.33902	0.00137354	0.00510364	-1.39749
ENSG00000170500	164832	LONRF2	381338	Lonrf2	-0.572069	-3.60057	0.000602185	0.00269683	-0.63634
ENSG00000170502	53343	NUDT9	74167	Nudt9	-0.310647	-2.63551	0.0104188	0.024984	-3.23181
ENSG00000170523	3889	KRT83			0.314334	3.37681	0.00122201	0.00465307	-1.28999
ENSG00000170525	5209	PFKFB3	170768	Pfkfb3	0.392711	2.69212	0.00895053	0.022109	-3.09669
ENSG00000170540	23204	ARL6IP1	54208	Arl6ip1	-0.330823	-3.9396	0.000196516	0.00113367	0.406284
ENSG00000170561	153572	IRX2	16372	Irx2	0.263599	3.98358	0.000169273	0.00101639	0.545867
ENSG00000170577	10736	SIX2	20472	Six2	0.341029	2.94799	0.00439324	0.012643	-2.45779
ENSG00000170579	9229	DLGAP1			-0.855938	-4.59641	1.94638e-05	0.000190375	2.5817
ENSG00000170604	26145	IRF2BP1	272359	Irf2bp1	0.275785	3.00911	0.00368459	0.01102	-2.29854
ENSG00000170613	153745	FAM71B	432552	Fam71b	0.211454	3.09866	0.00283622	0.00899649	-2.06081
ENSG00000170624	6444	SGCD	24052	Sgcd	0.440723	3.369	0.00125197	0.0047456	-1.31227
ENSG00000170629	349152	DPY19L2P2			-1.06207	-6.21428	3.69572e-08	2.26915e-06	8.55406
ENSG00000170632	83787	ARMC10			-0.734546	-5.7012	2.87886e-07	8.45944e-06	6.59043
ENSG00000170633	80196	RNF34	80751	Rnf34	-0.366514	-3.90411	0.000221517	0.0012365	0.29437
ENSG00000170634	98	ACYP2	75572	Acyp2	-0.718911	-5.32547	1.25193e-06	2.39801e-05	5.18777
ENSG00000170638	80305	TRABD	67976	Trabd	0.279927	2.66	0.00975857	0.0236838	-3.17363
ENSG00000170653	11016	ATF7			0.336297	4.12889	0.000102771	0.000691052	1.01355
ENSG00000170683	26496	OR10A3			0.245798	2.69704	0.00883227	0.0218625	-3.08484
ENSG00000170689	3219	HOXB9	15417	Hoxb9	0.252334	3.08674	0.00293756	0.00924656	-2.09276
ENSG00000170703	284076	TTLL6	237930	Ttll6	0.412617	3.26925	0.00170098	0.00601935	-1.59374
ENSG00000170743	143425	SYT9	60510	Syt9	0.310557	2.3604	0.0211609	0.0440157	-3.85479
ENSG00000170748	27288	RBMXL2	76572	Rbmxl2	0.212554	3.02377	0.0035312	0.0106571	-2.25998
ENSG00000170759	3799	KIF5B	16573	Kif5b	0.544144	2.67487	0.00937668	0.0229338	-3.13812
ENSG00000170777	89882	TPD52L3	66745	Trpd52l3	0.594901	4.43407	3.50182e-05	0.000293358	2.02686
ENSG00000170786	195814	SDR16C5	242285	Sdr16c5	-0.736539	-3.5482	0.000712302	0.00307109	-0.791867
ENSG00000170791	79145	CHCHD7	66433	Chchd7	-0.570895	-7.2212	5.94996e-10	1.84348e-07	12.5119
ENSG00000170802	3344	FOXN2	14236	Foxn2	0.436267	2.43252	0.0176592	0.0381006	-3.69698
ENSG00000170807	442721	LMOD2	93677	Lmod2	0.39858	4.40434	3.89533e-05	0.000317861	1.9264
ENSG00000170819	8419	BFSP2	107993	Bfsp2	0.19878	2.72913	0.00809535	0.0204173	-3.0071
ENSG00000170820	2492	FSHR	14309	Fshr	0.193221	2.38409	0.0199478	0.0420292	-3.80339
ENSG00000170827	1057	CELP			0.317564	3.13528	0.00254495	0.00826659	-1.96209
ENSG00000170835	1056	CEL	12613	Cel	0.424539	3.3361	0.00138597	0.0051394	-1.40577
ENSG00000170837	2850	GPR27	14761	Gpr27	-0.687146	-4.89621	6.4229e-06	8.32398e-05	3.63229
ENSG00000170846	93622	LOC93622			-0.872618	-5.39511	9.55735e-07	1.96805e-05	5.44511
ENSG00000170854	84864	RIOX2	67014	Riox2	-0.287883	-3.20643	0.0020573	0.00699275	-1.76786
ENSG00000170855	51499	TRIAP1	69076	Triap1	-0.272508	-2.98009	0.00400668	0.0117453	-2.37447
ENSG00000170860	27258	LSM3	67678	Lsm3	-0.673504	-6.64186	6.48023e-09	7.34104e-07	10.2221
ENSG00000170876	79188	TMEM43	74122	Tmem43	-0.141511	-2.33613	0.0224712	0.0462208	-3.90698
ENSG00000170881	11236	RNF139	75841	Rnf139	-0.229522	-2.42732	0.0178931	0.0384701	-3.70849
ENSG00000170899	2941	GSTA4			-0.727909	-6.5889	8.04907e-09	8.38577e-07	10.0143
ENSG00000170906	4696	NDUFA3			-0.201001	-2.92036	0.00475328	0.0134617	-2.52894
ENSG00000170917	11162	NUDT6	229228	Nudt6	-0.502955	-6.3615	2.03465e-08	1.49547e-06	9.1257
ENSG00000170921	26115	TANC2	77097	Tanc2	-0.334218	-3.16059	0.00236029	0.00780138	-1.89337
ENSG00000170925	56156	TEX13B	67944	Tex13a	0.297021	3.14815	0.00244946	0.00802761	-1.92721
ENSG00000170927	5314	PKHD1	241035	Pkhd1	0.275726	3.75702	0.000361636	0.00180989	-0.162691
ENSG00000170949	90338	ZNF160	224585	Zfp160	0.509855	4.36271	4.51915e-05	0.000357327	1.78635
ENSG00000170956	1084	CEACAM3	26366	Ceacam10	0.242195	3.5438	0.000722389	0.00310726	-0.804879
ENSG00000170961	3037	HAS2	15117	Has2	0.433457	4.77729	1.00059e-05	0.00011482	3.21176
ENSG00000170962	80310	PDGFD	71785	Pdgfd	-0.383029	-2.8568	0.00568777	0.0154291	-2.69068
ENSG00000170965	10761	PLAC1	56096	Plac1	0.205231	2.71614	0.00838666	0.0209864	-3.03867
ENSG00000170983	83655	LINC00208			0.375407	3.64649	0.000519125	0.00240503	-0.498691
ENSG00000171004	90161	HS6ST2	50786	Hs6st2	-0.961916	-4.06821	0.000126723	0.000815622	0.817029
ENSG00000171016	26108	PYGO1	72135	Pygo1	-0.438048	-2.89171	0.00515539	0.0143088	-2.60219
ENSG00000171017	80131	LRRC8E	72267	Lrrc8e	0.261486	3.30621	0.00151932	0.00553832	-1.49014
ENSG00000171033	5569	PKIA	18767	Pkia	-0.566926	-4.10957	0.000109878	0.000730547	0.950803
ENSG00000171049	2358	FPR2	14289	Fpr2	0.285568	2.88626	0.00523537	0.0144871	-2.61606
ENSG00000171060	203076	C8orf74			0.313333	3.53832	0.000735124	0.00314792	-0.821046
ENSG00000171067	53838	C11orf24	72056	1810055G02Rik	0.221053	2.45367	0.0167358	0.0365001	-3.64996
ENSG00000171101	284367	SIGLEC17P			0.27152	2.93659	0.00453865	0.0129798	-2.48721
ENSG00000171103	55006	TRMT61B			-0.69001	-6.04816	7.21944e-08	3.41351e-06	7.91308
ENSG00000171121	27094	KCNMB3	100502876	Kcnmb3	0.231956	2.39092	0.0196099	0.0414376	-3.7885
ENSG00000171124	2525	FUT3			0.320739	3.66443	0.000489731	0.00229685	-0.444583
ENSG00000171126	170850	KCNG3	225030	Kcng3	-1.34511	-6.60916	7.40859e-09	7.98282e-07	10.0938
ENSG00000171130	155066	ATP6V0E2	76252	Atp6v0e2	-0.399845	-4.58602	2.02148e-05	0.00019563	2.5459
ENSG00000171132	5581	PRKCE	18754	Prkce	-0.5451	-4.77417	1.01225e-05	0.000115697	3.20078
ENSG00000171133	26248	OR2K2	258922	Olfr267	0.369751	3.58015	0.000643039	0.00283933	-0.697159
ENSG00000171135	84522	JAGN1	67767	Jagn1	-0.291408	-2.67676	0.009329	0.0228453	-3.13358
ENSG00000171150	9655	SOCS5	56468	Socs5	-0.361308	-2.3183	0.0234795	0.04798	-3.94504
ENSG00000171159	79095	BBLN	73737	1110008P14Rik	-0.272013	-2.81971	0.00630854	0.0167256	-2.78378
ENSG00000171160	118812	MORN4	226123	Morn4	-0.679622	-5.19515	2.06784e-06	3.49364e-05	4.70977
ENSG00000171163	55657	ZNF692	103836	Zfp692	0.441394	4.62435	1.75753e-05	0.000176533	2.67825
ENSG00000171195	4589	MUC7			0.190487	2.66814	0.00954773	0.0232731	-3.1542
ENSG00000171199	58503	OPRPN			0.418243	3.45134	0.000968196	0.00389322	-1.07547
ENSG00000171201	10879	SMR3B			0.235066	2.63866	0.0103318	0.0248327	-3.22436
ENSG00000171202	84233	TMEM126A	66271	Tmem126a	-0.639166	-5.06926	3.34327e-06	5.04345e-05	4.25264
ENSG00000171204	55863	TMEM126B	68472	Tmem126b	-0.657305	-5.99634	8.88818e-08	3.93404e-06	7.71411
ENSG00000171206	81603	TRIM8	93679	Trim8	-0.34867	-5.32522	1.25314e-06	2.39801e-05	5.18685
ENSG00000171208	81831	NETO2	74513	Neto2	-0.884812	-3.87298	0.000245936	0.00134262	0.196717
ENSG00000171209	1448	CSN3	12994	Csn3	0.336313	3.17275	0.00227607	0.00757558	-1.86021
ENSG00000171217	49861	CLDN20			0.310775	3.7302	0.000395008	0.00194053	-0.244822
ENSG00000171219	55561	CDC42BPG	240505	Cdc42bpg	0.240705	3.11957	0.00266635	0.008582	-2.00456
ENSG00000171222	51282	SCAND1	19018	Scand1	-0.376945	-4.01607	0.000151522	0.000932041	0.649571
ENSG00000171223	3726	JUNB	16477	Junb	0.794429	3.39028	0.00117191	0.00451265	-1.25146
ENSG00000171224	219738	FAM241B			-0.464746	-3.7405	0.000381858	0.00188764	-0.213325
ENSG00000171236	116844	LRG1	76905	Lrg1	0.395836	3.65179	0.000510264	0.00237216	-0.482711
ENSG00000171241	79801	SHCBP1	20419	Shcbp1	-0.649002	-4.89227	6.51818e-06	8.41473e-05	3.61831
ENSG00000171262	283742	FAM98B	68215	Fam98b	-0.693679	-6.4843	1.23407e-08	1.10951e-06	9.60477
ENSG00000171291	90594	ZNF439	330463	Zfp78	-0.255721	-2.89584	0.00509559	0.0141858	-2.59167
ENSG00000171295	126070	ZNF440	330463	Zfp78	-0.453081	-3.69754	0.000439623	0.00210599	-0.344317
ENSG00000171302	124583	CANT1	76025	Cant1	0.160015	2.78519	0.00694166	0.0180712	-2.86956
ENSG00000171311	51013	EXOSC1	66583	Exosc1	-0.477379	-5.43764	8.10025e-07	1.75788e-05	5.60287
ENSG00000171314	5223	PGAM1	18648	Pgam1	-0.36608	-4.32706	5.12945e-05	0.000397316	1.667
ENSG00000171316	55636	CHD7	320790	Chd7	0.578536	2.70411	0.0086649	0.0215382	-3.06778
ENSG00000171345	3880	KRT19	16669	Krt19	0.21845	3.07407	0.003049	0.00952883	-2.12662
ENSG00000171346	3866	KRT15	16665	Krt15	0.289385	3.24311	0.00184153	0.00640197	-1.66648
ENSG00000171360	8687	KRT38			0.353702	3.18097	0.00222076	0.0074321	-1.83774
ENSG00000171385	3752	KCND3	56543	Kcnd3	-0.38911	-3.07047	0.00308138	0.00960023	-2.13623
ENSG00000171388	8862	APLN	30878	Apln	0.367397	2.99931	0.0037906	0.0112727	-2.32425
ENSG00000171396	84616	KRTAP4-4	105244938	Gm40460	0.247722	2.71701	0.00836675	0.0209522	-3.03654
ENSG00000171401	3860	KRT13			0.228481	3.10206	0.00280791	0.00892072	-2.05168
ENSG00000171408	27115	PDE7B			-0.414179	-3.73125	0.000393649	0.00193453	-0.241617
ENSG00000171421	64979	MRPL36	94066	Mrpl36	-0.329173	-3.74229	0.000379611	0.00187841	-0.207833
ENSG00000171431	54474	KRT20			0.203618	2.97449	0.00407172	0.0118893	-2.38904
ENSG00000171433	392465	GLOD5	69824	Glod5	0.287655	2.80125	0.00664019	0.0174578	-2.82975
ENSG00000171435	283455	KSR2	333050	Ksr2	-0.534302	-3.66392	0.000490555	0.00229911	-0.446144
ENSG00000171443	147807	ZNF524	66056	Zfp524	0.181765	2.8054	0.00656428	0.0172921	-2.81944
ENSG00000171450	8941	CDK5R2	12570	Cdk5r2	-0.599401	-4.59158	1.98096e-05	0.000192875	2.56505
ENSG00000171462	65989	DLK2	106565	Dlk2	-0.333055	-3.26799	0.00170751	0.00603609	-1.59725
ENSG00000171487	126206	NLRP5	23968	Nlrp5	0.36559	3.04656	0.00330454	0.0101368	-2.19976
ENSG00000171490	26156	RSL1D1	66409	Rsl1d1	-0.306277	-2.70775	0.00857987	0.0213849	-3.05899
ENSG00000171495	133558	MROH2B	223825	Mroh2b	0.263348	2.48243	0.0155494	0.034446	-3.58545
ENSG00000171517	23566	LPAR3	65086	Lpar3	0.233242	2.8145	0.00640062	0.016943	-2.79679
ENSG00000171530	6902	TBCA	21371	Tbca	-0.570227	-5.50216	6.29719e-07	1.46612e-05	5.84308
ENSG00000171533	4135	MAP6	17760	Map6	-0.408586	-3.90905	0.000217864	0.00122182	0.309902
ENSG00000171557	2266	FGG	99571	Fgg	0.406197	4.52811	2.49486e-05	0.000227554	2.34701
ENSG00000171560	2243	FGA			0.479344	4.49475	2.81474e-05	0.000248951	2.23305
ENSG00000171564	2244	FGB	110135	Fgb	0.453489	4.1673	8.99341e-05	0.000621332	1.13883
ENSG00000171566	5356	PLRG1	53317	Plrg1	-0.740346	-6.03002	7.76482e-08	3.60312e-06	7.84339
ENSG00000171587	1826	DSCAM	13508	Dscam	0.372154	3.72528	0.000401433	0.00196272	-0.259828
ENSG00000171595	64446	DNAI2	432611	Dnai2	0.227359	2.66065	0.00974152	0.0236509	-3.17208
ENSG00000171596	10316	NMUR1	14767	Nmur1	0.255884	2.68853	0.00903758	0.0222721	-3.10532
ENSG00000171603	22883	CLSTN1	65945	Clstn1	-0.175448	-2.52706	0.013858	0.0313791	-3.48413
ENSG00000171611	171558	PTCRA	19208	Ptcra	0.229604	3.28557	0.00161837	0.00579419	-1.54809
ENSG00000171612	84275	SLC25A33	70556	Slc25a33	-0.452493	-3.45591	0.000954382	0.00384714	-1.06221
ENSG00000171617	8507	ENC1	13803	Enc1	-1.0006	-4.48315	2.93509e-05	0.000256664	2.19351
ENSG00000171621	80176	SPSB1	74646	Spsb1	0.46366	3.63366	0.000541157	0.00247859	-0.537257
ENSG00000171659	2857	GPR34			-1.13619	-2.59154	0.0117069	0.0274051	-3.33515
ENSG00000171671	220070	SHANK2-AS3			0.217837	2.9814	0.00399156	0.0117061	-2.37104
ENSG00000171681	55729	ATF7IP	54343	Atf7ip	0.198966	2.36626	0.0208551	0.0435403	-3.84212
ENSG00000171703	6919	TCEA2	21400	Tcea2	-0.773775	-6.27383	2.90412e-08	1.89275e-06	8.78489
ENSG00000171711	1673	DEFB4A			0.298665	3.12291	0.00264007	0.00850968	-1.99554
ENSG00000171714	203859	ANO5	233246	Ano5	-0.422535	-3.50772	0.000810266	0.00339815	-0.911038
ENSG00000171720	8841	HDAC3	15183	Hdac3	-0.264798	-4.29145	5.81861e-05	0.000439869	1.54829
ENSG00000171722	284680	SPATA46	76925	Spata46	0.385705	4.09079	0.000117242	0.000767597	0.889952
ENSG00000171723	10243	GPHN	268566	Gphn	-0.520468	-5.81756	1.81486e-07	6.31135e-06	7.03137
ENSG00000171724	57687	VAT1L	270097	Vat1l	-0.8937	-4.94878	5.27217e-06	7.15956e-05	3.81976
ENSG00000171735	23261	CAMTA1	100072	Camta1	-0.720475	-4.75733	1.0774e-05	0.000121081	3.14166
ENSG00000171747	3960	LGALS4			0.664099	5.71202	2.75829e-07	8.29094e-06	6.63131
ENSG00000171757	151827	LRRC34	71827	Lrrc34	-0.718855	-4.64128	1.65196e-05	0.000168535	2.73687
ENSG00000171772	93426	SYCE1	74075	Syce1	-0.416744	-3.3136	0.0014853	0.00543687	-1.46935
ENSG00000171773	115861	NXNL1	234404	Nxnl1	0.268328	3.182	0.00221388	0.00741313	-1.8349
ENSG00000171777	115727	RASGRP4	233046	Rasgrp4	0.29481	3.1017	0.00281091	0.00892745	-2.05265
ENSG00000171786	4807	NHLH1	18071	Nhlh1	0.246376	2.55408	0.0129167	0.0296511	-3.42209
ENSG00000171790	200172	SLFNL1	194219	Slfnl1	0.362133	5.20762	1.97128e-06	3.37582e-05	4.7553
ENSG00000171792	83695	RHNO1	72440	Rhno1	-0.658727	-6.79947	3.39334e-09	5.34077e-07	10.8423
ENSG00000171793	1503	CTPS1	51797	Ctps	-0.541557	-3.92232	0.000208325	0.00118392	0.351735
ENSG00000171794	8433	UTF1			0.210113	2.66207	0.00970454	0.023581	-3.1687
ENSG00000171804	83889	WDR87			0.356035	3.11324	0.00271669	0.00870053	-2.0216
ENSG00000171813	170394	PWWP2B	101631	Pwwp2b	-0.567751	-4.67392	1.46551e-05	0.000153638	2.85023
ENSG00000171815	29930	PCDHB1	93872	Pcdhb1	0.334915	3.6973	0.000439973	0.00210666	-0.345055
ENSG00000171817	163255	ZNF540			-0.521468	-4.7773	1.00055e-05	0.00011482	3.2118
ENSG00000171819	10218	ANGPTL7	654812	Angptl7	0.165294	2.36209	0.0210722	0.0438744	-3.85113
ENSG00000171843	4300	MLLT3	70122	Mllt3	-0.542892	-5.3914	9.69639e-07	1.98627e-05	5.43134
ENSG00000171847	55138	FAM90A1	631145	Fam90a1b	-0.368254	-3.15231	0.00241926	0.00794744	-1.9159
ENSG00000171848	6241	RRM2	20135	Rrm2	0.265741	3.37139	0.00124272	0.00471589	-1.30546
ENSG00000171853	51112	TRAPPC12			-0.362469	-4.52684	2.50635e-05	0.000228305	2.34267
ENSG00000171855	3456	IFNB1	15977	Ifnb1	0.291544	3.10672	0.00276959	0.00883383	-2.03916
ENSG00000171858	6227	RPS21	66481	Rps21	-0.372324	-3.78915	0.000325201	0.00166774	-0.0638024
ENSG00000171863	6201	RPS7	20115	Rps7	-0.224179	-3.75618	0.000362634	0.00181398	-0.165256
ENSG00000171867	5621	PRNP	19122	Prnp	-0.221105	-2.70589	0.00862323	0.0214585	-3.06348
ENSG00000171872	128209	KLF17	75753	Klf17	0.195227	2.66043	0.00974733	0.0236622	-3.17261
ENSG00000171877	84978	FRMD5	228564	Frmd5	0.474685	3.72834	0.000397433	0.00194932	-0.250515
ENSG00000171889	554202	MIR31HG			0.226826	2.98408	0.00396091	0.0116434	-2.36406
ENSG00000171931	10517	FBXW10	213980	Fbxw10	0.556683	4.61169	1.8408e-05	0.000183161	2.63446
ENSG00000171936	26532	OR10H3	258939	Olfr63	0.278791	2.51364	0.0143485	0.0322695	-3.51477
ENSG00000171942	26538	OR10H2	100043474	Olfr1564	0.203974	3.10162	0.00281156	0.00892811	-2.05286
ENSG00000171951	7857	SCG2	20254	Scg2	-0.862149	-3.46097	0.000939309	0.00380083	-1.04752
ENSG00000171956	27023	FOXB1	64290	Foxb1	0.305221	3.28792	0.00160681	0.00576203	-1.54151
ENSG00000171960	10465	PPIH		Gm7879	-0.503833	-4.44783	3.33305e-05	0.000282153	2.07348
ENSG00000171984	149840	SHLD1	73747	Shld1	0.204601	2.73352	0.00799901	0.0202326	-2.99641
ENSG00000171987	143501	C11orf40			0.215986	2.41326	0.0185394	0.0395725	-3.73951
ENSG00000171989	92483	LDHAL6B	106557	Ldhal6b	0.411913	4.28932	5.86248e-05	0.000442023	1.54122
ENSG00000171992	11346	SYNPO	104027	Synpo	-0.360637	-3.04969	0.00327454	0.010065	-2.19148
ENSG00000172000	80032	ZNF556	330463	Zfp78	0.302506	4.75628	1.0816e-05	0.00012135	3.13797
ENSG00000172009	7064	THOP1	50492	Thop1	-0.292008	-3.4748	0.000899238	0.00367601	-1.00728
ENSG00000172020	2596	GAP43	14432	Gap43	-1.21183	-4.90745	6.15788e-06	8.08239e-05	3.67229
ENSG00000172031	253152	EPHX4	384214	Ephx4	-1.21576	-4.30106	5.62422e-05	0.000428066	1.58028
ENSG00000172053	5859	QARS1	97541	Qars	-0.40334	-5.87808	1.42618e-07	5.40902e-06	7.2618
ENSG00000172058	8293	SERF1A			-0.569276	-3.2534	0.00178494	0.00626354	-1.63789
ENSG00000172061	131578	LRRC15	74488	Lrrc15	0.179813	2.3087	0.0240387	0.0489698	-3.96543
ENSG00000172115	54205	CYCS		Gm10053	-0.41382	-4.25758	6.55656e-05	0.000484738	1.43591
ENSG00000172146	8383	OR1A1	404316	Olfr403	0.445753	3.25091	0.0017985	0.00629914	-1.64482
ENSG00000172150	26189	OR1A2	404316	Olfr403	0.296979	3.11846	0.00267506	0.00860017	-2.00753
ENSG00000172156	6356	CCL11	20292	Ccl11	0.261597	2.56002	0.0127175	0.0293008	-3.40837
ENSG00000172159	257019	FRMD3	242506	Frmd3	0.553369	2.42678	0.0179176	0.0385146	-3.70969
ENSG00000172172	28998	MRPL13	68537	Mrpl13	-0.866659	-5.56273	4.96714e-07	1.23256e-05	6.06952
ENSG00000172179	5617	PRL	67000	Prl3a1	0.312971	2.45854	0.0165294	0.0361349	-3.63908
ENSG00000172183	3669	ISG20	57444	Isg20	0.401987	3.03701	0.00339787	0.0103509	-2.22505
ENSG00000172209	2845	GPR22			-0.993962	-4.78548	9.70649e-06	0.000112759	3.24056
ENSG00000172232	566	AZU1			0.222387	2.44416	0.0171456	0.0372165	-3.67115
ENSG00000172236	7177	TPSAB1	100503895	Tpsab1	0.294316	3.20669	0.00205567	0.00698957	-1.76714
ENSG00000172238	474	ATOH1	11921	Atoh1	0.466537	3.63406	0.000540449	0.00247648	-0.536043
ENSG00000172239	10605	PAIP1	218693	Paip1	-0.534179	-4.55301	2.27938e-05	0.000214206	2.43238
ENSG00000172244	375444	C5orf34	67392	4833420G17Rik	-0.419601	-3.45274	0.000963952	0.00387826	-1.07142
ENSG00000172247	114900	C1QTNF4			-0.92959	-4.01932	0.000149853	0.000925735	0.659942
ENSG00000172260	257194	NEGR1	320840	Negr1	-1.45416	-5.96972	9.88883e-08	4.23726e-06	7.61204
ENSG00000172262	7690	ZNF131	72465	Zfp131	0.327002	3.42435	0.00105374	0.00415196	-1.15354
ENSG00000172264	140733	MACROD2	72899	Macrod2	-0.628526	-4.47593	3.01243e-05	0.00026161	2.16895
ENSG00000172269	1798	DPAGT1	13478	Dpagt1	-0.246244	-2.60714	0.0112342	0.0265391	-3.29864
ENSG00000172270	682	BSG	12215	Bsg	-0.589938	-3.60857	0.000586847	0.0026487	-0.612425
ENSG00000172288	9085	CDY1			0.2654	2.54576	0.0132	0.0301675	-3.44124
ENSG00000172292	253782	CERS6	241447	Cers6	-0.858462	-4.83955	7.93799e-06	9.75966e-05	3.43131
ENSG00000172301	55352	COPRS	66423	Coprs	-0.446252	-4.05374	0.000133185	0.000846926	0.770413
ENSG00000172331	669	BPGM	12183	Bpgm	-0.452016	-4.92296	5.80969e-06	7.70838e-05	3.72756
ENSG00000172336	10248	POP7	74097	Pop7	-0.664468	-4.56125	2.21217e-05	0.000209947	2.46067
ENSG00000172339	199857	ALG14	66789	Alg14	-0.643756	-6.46094	1.35744e-08	1.19901e-06	9.51346
ENSG00000172348	10231	RCAN2	53901	Rcan2	-0.770087	-6.42775	1.554e-08	1.30392e-06	9.38389
ENSG00000172349	3603	IL16	16170	Il16	0.292476	3.06926	0.00309229	0.00962379	-2.13944
ENSG00000172354	2783	GNB2	14693	Gnb2	-0.387006	-3.64348	0.000524222	0.0024223	-0.507757
ENSG00000172375	9854	C2CD2L	71764	C2cd2l	-0.493334	-3.93777	0.000197734	0.00113809	0.400503
ENSG00000172379	9915	ARNT2	11864	Arnt2	-0.355149	-3.50521	0.00081675	0.00341752	-0.918404
ENSG00000172382	83886	PRSS27	213171	Prss27	0.265365	2.74752	0.00769885	0.0196611	-2.96223
ENSG00000172410	10022	INSL5	23919	Insl5	0.267056	3.15263	0.002417	0.00794189	-1.91504
ENSG00000172425	143941	TTC36	192653	Ttc36	0.185974	2.36246	0.021053	0.0438455	-3.85034
ENSG00000172426	221421	RSPH9	75564	Rsph9	0.245549	2.30165	0.0244569	0.0497061	-3.98036
ENSG00000172456	55277	FGGY	75578	Fggy	-0.430657	-4.0156	0.00015177	0.000932713	0.648039
ENSG00000172458	53342	IL17D	239114	Il17d	-0.276632	-2.42795	0.0178648	0.038438	-3.70711
ENSG00000172461	10690	FUT9	14348	Fut9	-0.217892	-2.61816	0.0109109	0.0258968	-3.27276
ENSG00000172465	9338	TCEAL1	237052	Tceal1	-0.569955	-4.80715	8.95585e-06	0.000106584	3.31688
ENSG00000172478	79919	MAB21L4	71874	Mab21l4	0.203372	2.87817	0.00535619	0.0147462	-2.63661
ENSG00000172482	189	AGXT	11611	Agxt	0.381386	3.84333	0.000271585	0.00144541	0.104148
ENSG00000172493	4299	AFF1	17355	Aff1	0.419982	2.96041	0.00423969	0.0122802	-2.42562
ENSG00000172497	134526	ACOT12	74156	Acot12	0.172337	3.12076	0.00265696	0.00855725	-2.00135
ENSG00000172500	9158	FIBP	58249	Fibp	-0.560386	-5.47764	6.93026e-07	1.56995e-05	5.75168
ENSG00000172530	54971	BANP	53325	Banp	0.378399	3.06725	0.00311055	0.0096642	-2.1448
ENSG00000172531	5499	PPP1CA	19045	Ppp1ca	-0.431042	-4.14695	9.65286e-05	0.000656955	1.07238
ENSG00000172538	170370	FAM170B	105511	Fam170b	0.17717	2.51231	0.0143979	0.0323543	-3.5178
ENSG00000172543	1521	CTSW	13041	Ctsw	0.295465	3.11002	0.00274271	0.00876475	-2.03028
ENSG00000172568	408263	FNDC9	320116	Fndc9	-1.09893	-2.82642	0.00619173	0.0164658	-2.76699
ENSG00000172575	10125	RASGRP1	19419	Rasgrp1	-1.02097	-5.85824	1.54356e-07	5.65195e-06	7.18618
ENSG00000172578	89857	KLHL6	239743	Klhl6	0.21806	2.92205	0.00473052	0.0134086	-2.5246
ENSG00000172586	118487	CHCHD1	66121	Chchd1	-0.68778	-4.43672	3.46865e-05	0.000291427	2.03585
ENSG00000172590	122704	MRPL52	68836	Mrpl52	-0.336797	-4.12342	0.000104737	0.000702395	0.995768
ENSG00000172663	80194	TMEM134	66990	Tmem134	-0.21232	-3.01633	0.00360837	0.0108429	-2.27959
ENSG00000172667	64393	ZMAT3	22401	Zmat3	-0.531101	-3.75005	0.00037004	0.00184006	-0.184073
ENSG00000172671	93550	ZFAND4	67492	Zfand4	0.248613	2.46085	0.0164324	0.0359865	-3.63392
ENSG00000172680	4342	MOS	17451	Mos	0.244706	2.43223	0.017672	0.0381208	-3.69762
ENSG00000172717	161142	FAM71D	70897	Fam71d	0.284958	3.54142	0.000727887	0.00312357	-0.811894
ENSG00000172731	55222	LRRC20	216011	Lrrc20	-0.419679	-4.52129	2.55721e-05	0.000231667	2.32369
ENSG00000172748	169270	ZNF596			-0.522829	-5.30397	1.3604e-06	2.53912e-05	5.10858
ENSG00000172757	1072	CFL1	12631	Cfl1	-0.101251	-2.31934	0.0234196	0.0478635	-3.94283
ENSG00000172765	23023	TMCC1	330401	Tmcc1	-0.267477	-2.35086	0.0216677	0.044859	-3.87536
ENSG00000172766	79612	NAA16	66897	Naa16	0.437033	4.02988	0.000144535	0.00090227	0.693789
ENSG00000172785	55871	CBWD1			-1.06023	-5.3251	1.2537e-06	2.39801e-05	5.18642
ENSG00000172795	167227	DCP2	70640	Dcp2	-0.434757	-4.13109	0.000101989	0.000686713	1.02072
ENSG00000172819	5916	RARG	19411	Rarg	0.330657	3.57123	0.000661696	0.00290198	-0.723648
ENSG00000172824	283848	CES4A	234677	Ces4a	0.220369	2.30067	0.0245161	0.0498063	-3.98245
ENSG00000172830	54961	SSH3	245857	Ssh3	0.272854	2.62115	0.0108246	0.0257496	-3.26571
ENSG00000172831	8824	CES2	234673	Ces2e	-0.237959	-2.58778	0.0118237	0.0275917	-3.34393
ENSG00000172845	6670	SP3	20687	Sp3	-0.298143	-3.00475	0.00373142	0.0111284	-2.30999
ENSG00000172867	3849	KRT2	16681	Krt2	0.277698	2.73061	0.0080627	0.0203605	-3.00349
ENSG00000172869	1657	DMXL1	240283	Dmxl1	-0.326194	-3.12863	0.00259569	0.00839616	-1.98009
ENSG00000172888	285268	ZNF621			0.450273	3.37784	0.00121811	0.00464124	-1.28705
ENSG00000172901	206338	LVRN	74574	Lvrn	0.250953	3.29929	0.00155187	0.00561704	-1.50959
ENSG00000172915	26960	NBEA	26422	Nbea	-1.31047	-5.41792	8.74651e-07	1.85417e-05	5.52966
ENSG00000172927	26579	MYEOV			0.20048	2.5393	0.0134242	0.0305999	-3.4561
ENSG00000172935	116535	MRGPRF	211577	Mrgprf	0.518543	2.89499	0.00510776	0.0142079	-2.59382
ENSG00000172940	9390	SLC22A13	102570	Slc22a13	0.194764	2.54735	0.0131454	0.0300733	-3.43758
ENSG00000172943	23133	PHF8	320595	Phf8	0.235266	2.84112	0.00594296	0.0159283	-2.73015
ENSG00000172954	253558	LCLAT1	225010	Lclat1	-0.388083	-3.00942	0.0036813	0.0110158	-2.29773
ENSG00000172965	541471	MIR4435-2HG			0.192511	2.70052	0.00874942	0.0216974	-3.07644
ENSG00000172995	10777	ARPP21	74100	Arpp21	-0.476606	-5.67916	3.14092e-07	8.96017e-06	6.5072
ENSG00000173013	257236	CCDC96			-0.646172	-4.91451	5.99677e-06	7.91927e-05	3.69747
ENSG00000173020	156	GRK2	110355	Grk2	0.182948	2.64557	0.010143	0.0244488	-3.20798
ENSG00000173039	5970	RELA	19697	Rela	0.41647	4.36612	4.46456e-05	0.000353566	1.79781
ENSG00000173041	340252	ZNF680		Gm26965	-0.353164	-2.52538	0.0139187	0.0314742	-3.48799
ENSG00000173064	283450	HECTD4	269700	Hectd4	-0.364513	-4.73504	1.16999e-05	0.000128645	3.06353
ENSG00000173068	54796	BNC2	242509	Bnc2	0.453008	3.78516	0.000329529	0.00168265	-0.0761186
ENSG00000173093	160762	CCDC63			0.318506	3.70848	0.000424172	0.00204854	-0.31106
ENSG00000173110	3310	HSPA6			1.89862	3.08986	0.00291074	0.00917362	-2.08441
ENSG00000173113	51504	TRMT112	67674	Trmt112	-0.237697	-2.72742	0.00813307	0.0204945	-3.01126
ENSG00000173114	54674	LRRN3	16981	Lrrn3	-0.375835	-2.78729	0.00690163	0.0180065	-2.86438
ENSG00000173141	78988	MRPL57	67840	Mrpl57	-0.341695	-4.22867	7.25739e-05	0.000523109	1.34039
ENSG00000173157	80070	ADAMTS20	223838	Adamts20	0.171601	2.71972	0.00830546	0.0208273	-3.02998
ENSG00000173163	150684	COMMD1		Commd1b	-0.278417	-3.94162	0.000195173	0.00112979	0.412693
ENSG00000173166	65059	RAPH1	77300	Raph1	-0.478911	-4.30548	5.53703e-05	0.000422868	1.59499
ENSG00000173171	4580	MTX1	17827	Mtx1	-0.17776	-2.94679	0.00440828	0.0126772	-2.46088
ENSG00000173175	111	ADCY5	224129	Adcy5	-0.602387	-4.46686	3.11247e-05	0.000268497	2.13811
ENSG00000173193	54625	PARP14	547253	Parp14	0.38997	2.97759	0.00403558	0.0118112	-2.38097
ENSG00000173200	165631	PARP15			0.218066	2.56643	0.0125059	0.0288826	-3.39354
ENSG00000173208	225	ABCD2	26874	Abcd2	-0.445419	-2.92009	0.004757	0.0134685	-2.52964
ENSG00000173230	2804	GOLGB1	224139	Golgb1	-0.279781	-3.09605	0.00285815	0.0090532	-2.06782
ENSG00000173237	254439	C11orf86	69861	2010003K11Rik	0.320832	3.01755	0.00359561	0.0108175	-2.27638
ENSG00000173272	653784	MZT2A	72083	Mzt2	-0.48598	-5.89029	1.35841e-07	5.25085e-06	7.30837
ENSG00000173275	203523	ZNF449	78619	Zfp449	-0.620717	-6.36849	1.97766e-08	1.47882e-06	9.15292
ENSG00000173295	286042	FAM86B3P			0.259655	2.55474	0.0128944	0.0296235	-3.42056
ENSG00000173327	4296	MAP3K11	26403	Map3k11	0.314779	2.44077	0.0172938	0.0374777	-3.67869
ENSG00000173401	256710	GLIPR1L1	69286	Glipr1l1	0.307559	3.27247	0.00168437	0.00597471	-1.58474
ENSG00000173404	3642	INSM1	53626	Insm1	-0.670363	-4.57741	2.08586e-05	0.00020064	2.51625
ENSG00000173409	64801	ARV1	68865	Arv1	-0.283588	-3.96181	0.000182271	0.00107081	0.47665
ENSG00000173418	51126	NAA20	67877	Naa20	-0.724584	-5.70866	2.79523e-07	8.36134e-06	6.6186
ENSG00000173436	440574	MICOS10	433771	Micos10	-0.272567	-3.44493	0.000987904	0.00395378	-1.09406
ENSG00000173456	79102	RNF26	213211	Rnf26	-0.249438	-3.15508	0.00239935	0.00789679	-1.90835
ENSG00000173457	26472	PPP1R14B	66755	Ppp1r14bl	0.322015	3.23207	0.00190417	0.0065732	-1.6971
ENSG00000173465	10534	ZNRD2	56390	Znrd2	-0.705656	-5.91317	1.23984e-07	4.91519e-06	7.39571
ENSG00000173467	155465	AGR3	403205	Agr3	0.235589	2.9992	0.00379175	0.0112745	-2.32453
ENSG00000173473	6599	SMARCC1	20588	Smarcc1	0.403802	3.43222	0.00102807	0.00407644	-1.13081
ENSG00000173482	5797	PTPRM	19274	Ptprm	-0.80651	-6.0832	6.27063e-08	3.17297e-06	8.04793
ENSG00000173486	2286	FKBP2			-0.227236	-3.71157	0.000419895	0.00203276	-0.301639
ENSG00000173530	8793	TNFRSF10D	67169	Nradd	1.23225	4.7833	9.78549e-06	0.000113324	3.23288
ENSG00000173535	8794	TNFRSF10C	79202	Tnfrsf22	0.314317	3.70692	0.000426337	0.00205653	-0.315793
ENSG00000173540	29925	GMPPB	331026	Gmppb	0.166031	2.58552	0.0118943	0.0277245	-3.3492
ENSG00000173542	92597	MOB1B	68473	Mob1b	-0.464786	-3.34739	0.00133854	0.00500697	-1.37377
ENSG00000173546	1464	CSPG4	121021	Cspg4	0.459045	3.1147	0.00270505	0.00867191	-2.01769
ENSG00000173548	257364	SNX33	235406	Snx33	0.356031	3.11315	0.00271743	0.00870053	-2.02185
ENSG00000173588	51134	CEP83	77048	Cep83	-0.454034	-3.81297	0.000300487	0.00156329	0.00984808
ENSG00000173597	27284	SULT1B1	56362	Sult1b1	0.40965	3.81008	0.000303385	0.00157633	0.00090226
ENSG00000173611	286205	SCAI	320271	Scai	-0.630053	-3.98174	0.000170336	0.00102034	0.540008
ENSG00000173612	222545	GPRC6A	210198	Gprc6a	0.474328	5.18663	2.1365e-06	3.57404e-05	4.67868
ENSG00000173627	403314	APOBEC4	71281	Apobec4	0.298047	2.79218	0.0068089	0.0178107	-2.85225
ENSG00000173641	27129	HSPB7	29818	Hspb7	0.57643	4.87521	6.94803e-06	8.82816e-05	3.5577
ENSG00000173653	9986	RCE1	19671	Rce1	0.294388	3.01397	0.00363315	0.0109043	-2.2858
ENSG00000173660	7388	UQCRH	66576	Uqcrh	-0.583407	-5.03329	3.83199e-06	5.63715e-05	4.12292
ENSG00000173662	80835	TAS1R1	110326	Tas1r1	0.243855	2.43479	0.0175578	0.0379192	-3.69195
ENSG00000173674	1964	EIF1AX	66235	Eif1ax	-0.455731	-5.61215	4.09035e-07	1.0712e-05	6.25495
ENSG00000173692	5707	PSMD1	70247	Psmd1	-0.57095	-6.45169	1.40957e-08	1.23423e-06	9.47735
ENSG00000173699	130560	SPATA3	70060	Spata3	0.281293	4.03223	0.000143375	0.000896997	0.701333
ENSG00000173702	56667	MUC13	17063	Muc13	0.33096	3.30429	0.0015283	0.0055594	-1.49555
ENSG00000173715	79703	C11orf80	381196	Gm960	-0.520805	-2.63932	0.0103136	0.0247918	-3.22279
ENSG00000173726	9804	TOMM20	67952	Tomm20	-1.01452	-6.82355	3.07335e-09	5.11521e-07	10.9373
ENSG00000173728	200159	C1orf100	69428	1700016C15Rik	0.298441	2.7729	0.00718077	0.018595	-2.89989
ENSG00000173744	3267	AGFG1	15463	Agfg1	-0.71865	-5.05628	3.51211e-06	5.24706e-05	4.20579
ENSG00000173818	284131	ENDOV	338371	Endov	-0.291751	-3.35293	0.00131584	0.0049412	-1.35804
ENSG00000173821	57674	RNF213	672511	Rnf213	0.310168	2.48245	0.0155489	0.034446	-3.58542
ENSG00000173846	1263	PLK3	12795	Plk3	0.319211	3.98928	0.000166021	0.00100134	0.564022
ENSG00000173862	55025	FLJ20712			0.348877	4.07591	0.000123408	0.000798363	0.841887
ENSG00000173868	162466	PHOSPHO1	237928	Phospho1	0.140971	2.31361	0.0237514	0.048463	-3.95502
ENSG00000173890	26996	GPR160	71862	Gpr160	-0.764074	-2.83236	0.00609017	0.0162524	-2.75214
ENSG00000173914	83759	RBM4B	66704	Rbm4b	0.328061	3.42809	0.00104146	0.00411414	-1.14274
ENSG00000173915	84833	ATP5MK	66477	Atp5md	-0.373997	-4.82025	8.52975e-06	0.00010311	3.36311
ENSG00000173917	3212	HOXB2	103889	Hoxb2	0.276391	2.93456	0.00456503	0.0130396	-2.49245
ENSG00000173918	114897	C1QTNF1	56745	C1qtnf1	0.390537	3.24755	0.00181695	0.0063422	-1.65417
ENSG00000173926	115123	MARCHF3	320253	Marchf3	0.470883	2.77512	0.00713718	0.0185059	-2.89444
ENSG00000173960	165324	UBXN2A	217379	Ubxn2a	0.387426	3.96286	0.000181625	0.00106795	0.479972
ENSG00000173976	84839	RAX2			0.277638	3.65014	0.000513013	0.0023811	-0.487699
ENSG00000173991	8557	TCAP	21393	Tcap	0.353234	4.09808	0.000114327	0.000753415	0.913562
ENSG00000173992	9973	CCS	12460	Ccs	-0.196168	-2.53191	0.0136848	0.0310638	-3.47305
ENSG00000174007	84984	CEP19	66994	Cep19	-0.59908	-3.47188	0.000907559	0.00370136	-1.01578
ENSG00000174013	200933	FBXO45	268882	Fbxo45	-0.600589	-4.20398	7.91293e-05	0.000561739	1.25909
ENSG00000174016	169966	TENT5D	213449	Tent5d	0.160593	2.34786	0.0218292	0.0451167	-3.88181
ENSG00000174032	253512	SLC25A30	67554	Slc25a30	-0.285377	-2.33375	0.0226038	0.0464508	-3.91208
ENSG00000174038	138724	C9orf131	67317	1700022I11Rik	0.289713	2.58829	0.0118078	0.0275642	-3.34274
ENSG00000174080	8722	CTSF	56464	Ctsf	-0.246044	-3.00552	0.00372308	0.0111093	-2.30796
ENSG00000174106	23592	LEMD3	380664	Lemd3	-0.474793	-4.90716	6.16444e-06	8.08239e-05	3.67128
ENSG00000174109	283951	C16orf91	214489	BC003965	-0.351133	-3.60496	0.000593716	0.00267175	-0.623212
ENSG00000174130	10333	TLR6	21899	Tlr6	0.455146	4.43529	3.48655e-05	0.000292305	2.03099
ENSG00000174132	345757	FAM174A	67698	Fam174a	-0.588272	-5.39903	9.41301e-07	1.9523e-05	5.45963
ENSG00000174137	152877	FAM53A			0.307105	3.56434	0.000676467	0.00295384	-0.744089
ENSG00000174156	2940	GSTA3			0.253493	2.72236	0.00824606	0.0207248	-3.02357
ENSG00000174165	254359	ZDHHC24	70605	Zdhhc24	0.317174	4.01208	0.000153602	0.000941098	0.636805
ENSG00000174171	105370792	LOC105370792			0.23114	2.40422	0.018966	0.0403375	-3.75937
ENSG00000174173	54931	TRMT10C	52575	Trmt10c	-0.68615	-5.23279	1.78969e-06	3.14507e-05	4.84733
ENSG00000174175	6403	SELP	20344	Selp	0.2376	2.355	0.0214467	0.0444723	-3.86645
ENSG00000174226	169166	SNX31	66696	Snx31	1.03989	7.96757	2.67771e-11	2.69632e-08	15.4856
ENSG00000174231	10594	PRPF8			-0.259358	-3.8755	0.000243869	0.00133604	0.204595
ENSG00000174233	112	ADCY6	11512	Adcy6	0.2232	2.85448	0.00572488	0.0155027	-2.69653
ENSG00000174238	5306	PITPNA	18738	Pitpna	-0.395273	-5.41385	8.88601e-07	1.86721e-05	5.51457
ENSG00000174292	8711	TNK1			0.240738	2.70893	0.00855239	0.021327	-3.05612
ENSG00000174307	23612	PHLDA3	27280	Phlda3	0.250244	2.62792	0.0106316	0.0253835	-3.24975
ENSG00000174332	148979	GLIS1	230587	Glis1	0.372279	3.26885	0.00170305	0.0060256	-1.59485
ENSG00000174348	127435	PODN	242608	Podn	0.420599	4.54674	2.33188e-05	0.000217638	2.41085
ENSG00000174358	340024	SLC6A19	74338	Slc6a19	0.335024	3.87765	0.000242117	0.00132796	0.211327
ENSG00000174371	9156	EXO1	26909	Exo1	0.423202	4.12083	0.000105678	0.000706685	0.987371
ENSG00000174405	3981	LIG4	319583	Lig4	-0.955496	-5.77197	2.17522e-07	7.1115e-06	6.85824
ENSG00000174407	128826	MIR1-1HG			0.253841	2.36049	0.021156	0.0440145	-3.85458
ENSG00000174417	7201	TRHR	22045	Trhr	0.254762	2.75346	0.00757464	0.0194177	-2.94768
ENSG00000174429	137735	ABRA	223513	Abra	0.242717	3.79548	0.000318446	0.00163894	-0.044248
ENSG00000174437	488	ATP2A2	11938	Atp2a2	-0.871381	-6.67653	5.62175e-09	6.84595e-07	10.3584
ENSG00000174442	55055	ZWILCH	68014	Zwilch	-0.851363	-6.10934	5.64439e-08	2.95253e-06	8.14863
ENSG00000174444	6124	RPL4			-0.30155	-4.38102	4.23368e-05	0.000339149	1.84786
ENSG00000174446	10302	SNAPC5	330959	Snapc5	-0.522788	-5.99326	8.99866e-08	3.96018e-06	7.70229
ENSG00000174450	283685	GOLGA6L2			0.164703	3.10413	0.00279083	0.0088827	-2.04612
ENSG00000174460	170261	ZCCHC12		Gm45015	-1.1948	-4.10742	0.000110696	0.000734294	0.943838
ENSG00000174469	26047	CNTNAP2			-0.65716	-4.92771	5.70693e-06	7.62196e-05	3.7445
ENSG00000174473	442117	GALNTL6	270049	Galntl6	0.324459	3.32526	0.00143302	0.00528178	-1.43644
ENSG00000174483	582	BBS1	52028	Bbs1	-0.310961	-3.5811	0.000641082	0.00283255	-0.694336
ENSG00000174485	10260	DENND4A	102442	Dennd4a	-0.415301	-3.34526	0.00134739	0.00503323	-1.37982
ENSG00000174498	9543	IGDCC3	19289	Igdcc3	0.257365	2.69261	0.0089386	0.0220877	-3.0955
ENSG00000174500	257144	GCSAM			0.257648	2.75472	0.00754858	0.0193559	-2.9446
ENSG00000174514	148808	MFSD4A	213006	Mfsd4a	-0.745738	-4.75379	1.09161e-05	0.000121997	3.12924
ENSG00000174547	65003	MRPL11	66419	Mrpl11	-0.450186	-4.3565	4.62022e-05	0.000363463	1.76551
ENSG00000174562	55554	KLK15	317652	Klk15	0.343769	2.73548	0.00795635	0.0201475	-2.99163
ENSG00000174564	53833	IL20RB	213208	Il20rb	0.248779	3.38762	0.00118164	0.00453797	-1.25907
ENSG00000174567	127845	GOLT1A		Gm28040	-0.951426	-4.45268	3.27538e-05	0.00027856	2.08995
ENSG00000174574	79647	AKIRIN1	68050	Akirin1	-0.455228	-2.8993	0.00504586	0.014098	-2.58283
ENSG00000174576	266743	NPAS4	225872	Npas4	0.321207	3.8791	0.000240936	0.00132321	0.215892
ENSG00000174586	162968	ZNF497			-0.608478	-6.02588	7.89514e-08	3.64679e-06	7.82746
ENSG00000174599	133022	TRAM1L1	229801	Tram1l1	-0.544116	-3.49028	0.000856322	0.00354991	-0.962119
ENSG00000174600	1240	CMKLR1	14747	Cmklr1	0.208182	2.5607	0.0126951	0.0292591	-3.40681
ENSG00000174606	90806	ANGEL2	52477	Angel2	-0.185886	-2.46766	0.0161488	0.0354929	-3.61865
ENSG00000174628	124152	IQCK	434232	Iqck	-0.258874	-2.48988	0.0152548	0.0339165	-3.56864
ENSG00000174640	6578	SLCO2A1	24059	Slco2a1	0.306525	2.8092	0.00649547	0.0171535	-2.80999
ENSG00000174684	11041	B4GAT1	108902	B4gat1	-0.728774	-5.40446	9.21637e-07	1.91943e-05	5.47976
ENSG00000174705	285590	SH3PXD2B	268396	Sh3pxd2b	0.44443	2.93083	0.0046137	0.0131459	-2.50203
ENSG00000174720	51574	LARP7		Gm12666	-0.264575	-3.13157	0.00257314	0.00834064	-1.97213
ENSG00000174738	9975	NR1D2	353187	Nr1d2	-0.582068	-3.37231	0.00123919	0.00470426	-1.30284
ENSG00000174744	25855	BRMS1	107392	Brms1	0.196519	3.10919	0.00274945	0.00878209	-2.03252
ENSG00000174748	6138	RPL15	66480	Rpl15	-0.406638	-7.03105	1.30646e-09	2.95628e-07	11.7576
ENSG00000174749	132720	FAM241A	70617	Fam241a	0.717564	2.7003	0.00875461	0.0217049	-3.07696
ENSG00000174775	3265	HRAS			-0.526028	-4.54422	2.35327e-05	0.000219004	2.40222
ENSG00000174776	151790	WDR49	213248	Wdr49	0.262712	4.08743	0.000118607	0.000774273	0.87909
ENSG00000174780	6731	SRP72	66661	Srp72	-0.501804	-5.70772	2.8056e-07	8.36134e-06	6.61506
ENSG00000174788	126006	PCP2	18545	Pcp2	0.291737	3.54862	0.00071135	0.00306941	-0.790629
ENSG00000174792	152816	ODAPH	381651	Odaph	0.245366	2.34936	0.0217484	0.0449915	-3.87859
ENSG00000174804	8322	FZD4	14366	Fzd4	0.310102	3.18199	0.00221398	0.00741313	-1.83494
ENSG00000174807	57124	CD248	70445	Cd248	0.38187	2.75746	0.00749211	0.0192478	-2.93788
ENSG00000174837	2015	ADGRE1	13733	Adgre1	0.307492	2.73901	0.00788016	0.0200171	-2.98303
ENSG00000174842	11146	GLMN	170823	Glmn	-0.660314	-5.78918	2.03157e-07	6.79259e-06	6.92354
ENSG00000174885	171389	NLRP6	101613	Nlrp6	0.34669	3.72861	0.00039707	0.00194801	-0.249664
ENSG00000174886	126328	NDUFA11	69875	Ndufa11	-0.313982	-4.30055	5.63449e-05	0.000428685	1.57856
ENSG00000174915	81490	PTDSS2			0.318739	3.96841	0.000178231	0.00105384	0.497618
ENSG00000174917	125988	MICOS13	224904	Micos13	-0.562021	-6.10282	5.79461e-08	3.00767e-06	8.12349
ENSG00000174928	285315	C3orf33	329659	E130311K13Rik	-0.477857	-2.76407	0.00735741	0.0189598	-2.92165
ENSG00000174938	26470	SEZ6L2	233878	Sez6l2	-0.449204	-2.61994	0.0108595	0.0258082	-3.26857
ENSG00000174939	253982	ASPHD1	233879	Asphd1	-0.335116	-3.86283	0.000254445	0.0013786	0.164972
ENSG00000174943	253980	KCTD13	233877	Kctd13	-0.313867	-2.61721	0.0109386	0.0259594	-3.275
ENSG00000174948	344758	GPR149	229357	Gpr149	-0.587833	-3.29368	0.00157876	0.0056917	-1.52536
ENSG00000174951	2523	FUT1	14343	Fut1	0.223213	2.67641	0.00933785	0.0228583	-3.13442
ENSG00000174953	170506	DHX36			-0.539095	-2.67405	0.00939727	0.0229786	-3.14007
ENSG00000174957	282775	OR5J2	259012	Olfr1052	0.237454	3.24916	0.00180806	0.00632051	-1.64967
ENSG00000174963	84107	ZIC4	22774	Zic4	0.272336	3.10519	0.00278212	0.00886395	-2.04327
ENSG00000174992	653808	ZG16	69036	Zg16	0.239226	2.73541	0.00795786	0.0201488	-2.9918
ENSG00000175018	387718	TEX36	73808	Tex36	0.250544	3.50711	0.000811839	0.00340263	-0.912831
ENSG00000175029	1488	CTBP2	13017	Ctbp2	0.481298	4.24775	6.78721e-05	0.000497589	1.40339
ENSG00000175040	9435	CHST2	54371	Chst2	-0.373605	-2.47898	0.0156877	0.0346762	-3.59323
ENSG00000175048	79683	ZDHHC14	224454	Zdhhc14	0.36891	4.45764	3.21747e-05	0.000274828	2.10679
ENSG00000175054	545	ATR	245000	Atr	-0.44855	-5.25728	1.62876e-06	2.91312e-05	4.93706
ENSG00000175061	125144	SNHG29			-0.581689	-5.90237	1.29449e-07	5.06207e-06	7.35446
ENSG00000175063	11065	UBE2C	68612	Ube2c	0.36177	3.63885	0.000532147	0.00244846	-0.52168
ENSG00000175066	256356	GK5	235533	Gk5	-0.263837	-2.64749	0.0100909	0.0243436	-3.2034
ENSG00000175073	80124	VCPIP1	70675	Vcpip1	-0.281997	-3.28903	0.00160138	0.00574766	-1.5384
ENSG00000175084	1674	DES	13346	Des	0.298448	2.94934	0.00437631	0.0126105	-2.4543
ENSG00000175087	149420	PDIK1L	230809	Pdik1l	-0.560261	-4.43082	3.54282e-05	0.000295622	2.01588
ENSG00000175106	201158	TVP23C	67510	Tvp23b	0.213393	2.43208	0.0176788	0.0381314	-3.69795
ENSG00000175110	56945	MRPS22	64655	Mrps22	-0.332227	-4.63977	1.6611e-05	0.000169071	2.73165
ENSG00000175121	149708	WFDC5	209232	Wfdc5	0.170779	2.43003	0.0177709	0.0382973	-3.7025
ENSG00000175161	253559	CADM2	239857	Cadm2	-0.488964	-4.56933	2.14813e-05	0.000205066	2.48844
ENSG00000175166	5708	PSMD2	21762	Psmd2	-0.40941	-4.27255	6.2199e-05	0.000464969	1.48551
ENSG00000175175	22843	PPM1E	320472	Ppm1e	-0.478561	-3.10568	0.00277807	0.00885666	-2.04195
ENSG00000175182	131408	FAM131A	78408	Fam131a	-0.702728	-4.88015	6.82077e-06	8.72847e-05	3.57524
ENSG00000175189	3626	INHBC	16325	Inhbc	0.244496	2.60061	0.01143	0.0268953	-3.31395
ENSG00000175193	55486	PARL	381038	Parl	-0.705501	-7.97952	2.54785e-11	2.69632e-08	15.5333
ENSG00000175197	1649	DDIT3	13198	Ddit3	0.432817	3.63102	0.00054581	0.00249763	-0.545199
ENSG00000175198	5095	PCCA	110821	Pcca	-0.291369	-4.01233	0.000153473	0.000940595	0.63759
ENSG00000175203	10540	DCTN2	69654	Dctn2	-0.370551	-5.50981	6.11144e-07	1.42948e-05	5.87165
ENSG00000175206	4878	NPPA	230899	Nppa	0.343967	3.5428	0.000724694	0.00311451	-0.807826
ENSG00000175213	79797	ZNF408	381410	Zfp408	0.194431	2.87018	0.00547798	0.0149933	-2.65686
ENSG00000175215	10106	CTDSP2	52468	Ctdsp2	0.208004	2.80635	0.00654698	0.0172556	-2.81707
ENSG00000175216	9793	CKAP5	75786	Ckap5	-0.249619	-4.20248	7.95439e-05	0.000564021	1.25418
ENSG00000175229	89792	GAL3ST3	545276	Gal3st3	-0.309869	-2.58939	0.0117735	0.0275156	-3.34017
ENSG00000175262	148345	C1orf127	230909	Gm572	0.311058	3.71172	0.000419696	0.00203276	-0.301198
ENSG00000175264	8534	CHST1	76969	Chst1	-0.446839	-3.25904	0.00175466	0.00617431	-1.62221
ENSG00000175265	23015	GOLGA8A	433416	Gm13547	-0.513316	-5.03072	3.8695e-06	5.68401e-05	4.11366
ENSG00000175267	146177	VWA3A	233813	Vwa3a	0.376631	3.35957	0.0012891	0.00485841	-1.33916
ENSG00000175274	9537	TP53I11	277414	Trp53i11	0.287197	3.37278	0.00123739	0.00469919	-1.3015
ENSG00000175279	378708	CENPS	69928	Cenps	-0.790044	-5.42253	8.59116e-07	1.83847e-05	5.54675
ENSG00000175283	22845	DOLK	227697	Dolk	-0.331357	-3.60924	0.000585575	0.00264415	-0.610414
ENSG00000175309	85007	PHYKPL	72947	Phykpl	0.324047	3.53278	0.00074823	0.00319521	-0.837394
ENSG00000175311	257629	ANKS4B			0.348401	3.11893	0.00267139	0.00859138	-2.00628
ENSG00000175315	1474	CST6	73720	Cst6	0.308109	3.3168	0.00147076	0.00539617	-1.46031
ENSG00000175318	196996	GRAMD2A	546134	Gramd2	-0.681339	-3.99201	0.000164489	0.000992999	0.572696
ENSG00000175325	5626	PROP1			0.30529	2.95016	0.00436602	0.0125857	-2.45217
ENSG00000175329	91464	ISX	71597	Isx	0.40245	3.33036	0.00141069	0.00521542	-1.42201
ENSG00000175348	56674	TMEM9B	56786	Tmem9b	-0.220828	-2.86798	0.00551191	0.0150713	-2.66242
ENSG00000175352	56675	NRIP3	78593	Nrip3	-0.821616	-6.19947	3.92364e-08	2.37292e-06	8.49676
ENSG00000175354	5771	PTPN2	19255	Ptpn2	0.279415	2.97226	0.00409791	0.0119553	-2.39485
ENSG00000175390	8665	EIF3F	66085	Eif3f	-0.406861	-4.97255	4.82069e-06	6.69083e-05	3.9048
ENSG00000175395	219749	ZNF25	22750	Zfp9	-0.928533	-5.89242	1.3469e-07	5.22642e-06	7.3165
ENSG00000175416	1212	CLTB	74325	Cltb	-0.169356	-2.46145	0.016407	0.0359388	-3.63257
ENSG00000175426	5122	PCSK1	18548	Pcsk1	-1.64115	-4.45154	3.28882e-05	0.000279348	2.08609
ENSG00000175445	4023	LPL			-0.934485	-5.56416	4.93925e-07	1.22956e-05	6.0749
ENSG00000175470	55844	PPP2R2D	52432	Ppp2r2d	-0.34356	-2.79557	0.00674538	0.0176721	-2.84385
ENSG00000175471	79772	MCTP1	78771	Mctp1	-0.747032	-3.86716	0.000250778	0.0013624	0.17852
ENSG00000175489	126364	LRRC25	211228	Lrrc25	0.396864	3.24994	0.0018038	0.0063089	-1.64751
ENSG00000175497	57628	DPP10	269109	Dpp10	-0.488726	-2.79158	0.0068203	0.0178289	-2.85375
ENSG00000175505	23529	CLCF1	56708	Clcf1	0.396089	4.5475	2.32543e-05	0.000217317	2.41347
ENSG00000175513	254187	TSGA10IP	78306	Tsga10ip	0.208654	2.70136	0.0087295	0.0216623	-3.0744
ENSG00000175518	143630	UBQLNL	244179	Ubqlnl	0.384512	3.26597	0.00171804	0.00606905	-1.60289
ENSG00000175520	50613	UBQLN3	244178	Ubqln3	0.290827	3.47937	0.000886365	0.00363406	-0.993966
ENSG00000175535	5406	PNLIP	69060	Pnlip	0.290165	3.23726	0.00187448	0.00648962	-1.68271
ENSG00000175544	57010	CABP4	73660	Cabp4	0.304728	2.56242	0.012638	0.029151	-3.40283
ENSG00000175548	144245	ALG10B	380959	Alg10b	-0.459545	-3.46982	0.000913484	0.00371725	-1.02179
ENSG00000175550	10589	DRAP1	66556	Drap1	-0.491775	-5.32291	1.26438e-06	2.41131e-05	5.17834
ENSG00000175564	7352	UCP3	22229	Ucp3	0.399745	3.83514	0.000279101	0.00147722	0.0786858
ENSG00000175582	5870	RAB6A	19346	Rab6a	-0.518744	-5.95593	1.04499e-07	4.41196e-06	7.55925
ENSG00000175592	8061	FOSL1	14283	Fosl1	0.577889	5.38731	9.85155e-07	2.01025e-05	5.41621
ENSG00000175595	2072	ERCC4	50505	Ercc4	0.243585	2.41505	0.0184562	0.0394367	-3.73558
ENSG00000175602	11007	CCDC85B	240514	Ccdc85b	-0.312389	-3.22975	0.00191755	0.00661033	-1.70351
ENSG00000175606	54968	TMEM70	70397	Tmem70	-0.808768	-4.1495	9.56769e-05	0.000652501	1.0807
ENSG00000175646	5619	PRM1			0.23108	3.46298	0.000933378	0.00378368	-1.04168
ENSG00000175697	165829	GPR156	239845	Gpr156	0.26334	3.24341	0.00183985	0.00639833	-1.66564
ENSG00000175701	205251	MTLN	67885	Mtln	-0.47062	-3.27631	0.00166479	0.00591832	-1.57402
ENSG00000175728	283171	LINC02873			0.237653	2.87944	0.00533702	0.0147064	-2.63338
ENSG00000175746	400360	LINC02915			0.181838	2.76501	0.00733846	0.0189255	-2.91934
ENSG00000175756	54998	AURKAIP1	66077	Aurkaip1	-0.313963	-3.83472	0.000279492	0.0014789	0.0773792
ENSG00000175768	401505	TOMM5			-0.800436	-5.01465	4.1122e-06	5.95367e-05	4.05584
ENSG00000175773	646383	ZBTB44-DT			0.324646	3.06883	0.00309616	0.00963286	-2.14058
ENSG00000175782	55508	SLC35E3	215436	Slc35e3	-0.449359	-3.72595	0.000400562	0.00195941	-0.257807
ENSG00000175792	8607	RUVBL1			-0.400574	-3.47075	0.000910813	0.00370938	-1.01909
ENSG00000175806	4482	MSRA			-0.321305	-3.28176	0.00163734	0.00584239	-1.55878
ENSG00000175809	158506	CBLL2			0.339195	3.37822	0.00121667	0.00463886	-1.28596
ENSG00000175826	23399	CTDNEP1			0.16209	2.44777	0.016989	0.0369404	-3.66311
ENSG00000175832	2118	ETV4	18612	Etv4	0.311356	3.19321	0.00214072	0.00722507	-1.8042
ENSG00000175854	375757	SWI5	72931	Swi5	-0.233217	-3.2596	0.00175166	0.00616617	-1.62064
ENSG00000175877	135886	TMEM270	76629	Tmem270	0.212077	2.92493	0.00469191	0.0133216	-2.5172
ENSG00000175879	3234	HOXD8	15437	Hoxd8	0.267506	3.13209	0.00256919	0.00833028	-1.97073
ENSG00000175893	340481	ZDHHC21	68268	Zdhhc21	-0.376891	-3.09532	0.00286425	0.0090654	-2.06976
ENSG00000175894	54084	TSPEAR	252974	Tspear	0.263639	3.15613	0.00239185	0.0078797	-1.9055
ENSG00000175928	57633	LRRN1	16979	Lrrn1	-0.625122	-2.55304	0.0129517	0.0297214	-3.42448
ENSG00000176009	56676	ASCL3	56787	Ascl3	0.357198	3.16184	0.00235148	0.00777739	-1.88996
ENSG00000176014	84617	TUBB6	67951	Tubb6	1.23837	3.81541	0.000298054	0.00155505	0.0174265
ENSG00000176022	126792	B3GALT6	117592	B3galt6	-0.489831	-5.89421	1.33733e-07	5.21948e-06	7.32332
ENSG00000176029	56673	C11orf16	57355	BC051019	0.318359	3.44528	0.000986825	0.00395103	-1.09305
ENSG00000176049	9832	JAKMIP2	76217	Jakmip2	-0.296815	-3.71508	0.000415099	0.00201681	-0.290959
ENSG00000176055	153364	MBLAC2	72852	Mblac2	-0.434468	-3.6583	0.000499591	0.00233278	-0.463089
ENSG00000176083	257101	ZNF683			0.305158	3.93787	0.000197666	0.00113802	0.400827
ENSG00000176087	113829	SLC35A4	67843	Slc35a4	0.182618	2.98983	0.00389582	0.0115058	-2.34906
ENSG00000176092	55057	CRYBG2	230806	Crybg2	0.278731	2.94702	0.00440537	0.0126724	-2.46028
ENSG00000176095	9807	IP6K1	27399	Ip6k1	-0.229426	-3.13797	0.00252475	0.0082194	-1.95482
ENSG00000176102	1479	CSTF3	228410	Cstf3	-0.250782	-2.74539	0.00774394	0.0197437	-2.96745
ENSG00000176105	7525	YES1	22612	Yes1	0.419441	3.06968	0.00308852	0.00961504	-2.13833
ENSG00000176124	100874074	DLEU7-AS1			0.234551	2.78977	0.00685448	0.017909	-2.85823
ENSG00000176136	4161	MC5R	17203	Mc5r	0.244361	2.84651	0.00585401	0.0157535	-2.71659
ENSG00000176142	55254	TMEM39A	67846	Tmem39a	0.191346	2.49049	0.0152312	0.033883	-3.56728
ENSG00000176153	2877	GPX2	14776	Gpx2	0.442331	4.2128	7.67255e-05	0.000547937	1.28809
ENSG00000176155	284001	CCDC57	71276	Ccdc57	0.164125	2.48075	0.0156166	0.0345532	-3.58924
ENSG00000176160	124535	HSF5	327992	Hsf5	0.263724	2.61363	0.011043	0.026164	-3.28342
ENSG00000176165	2290	FOXG1	15228	Foxg1	-0.461679	-4.63935	1.66368e-05	0.000169131	2.73018
ENSG00000176182	339344	MYPOP	232934	Mypop	-0.262073	-2.36083	0.0211383	0.0439833	-3.85385
ENSG00000176194	1149	CIDEA	12683	Cidea	-1.031	-3.96709	0.000179033	0.00105673	0.493414
ENSG00000176204	80059	LRRTM4	243499	Lrrtm4	-0.966921	-4.40207	3.92709e-05	0.000319816	1.91874
ENSG00000176208	79915	ATAD5	237877	Atad5	0.225235	3.7473	0.0003734	0.00185356	-0.192484
ENSG00000176209	114926	SMIM19	102032	Smim19	-0.774845	-7.63052	1.08811e-10	6.84796e-08	14.1413
ENSG00000176225	25914	RTTN	246102	Rttn	-0.614537	-5.02267	3.98924e-06	5.8217e-05	4.0847
ENSG00000176239	390058	OR51B6	259126	Olfr623	0.279662	3.38822	0.00117945	0.00453213	-1.25736
ENSG00000176256	127540	HMGB4	69317	Hmgb4	0.299121	3.97237	0.000175851	0.00104345	0.510194
ENSG00000176261	339487	ZBTB8OS	67106	Zbtb8os	-0.478399	-4.49911	2.77081e-05	0.000245903	2.24791
ENSG00000176340	1351	COX8A	12868	Cox8a	-0.332655	-3.29938	0.00155146	0.00561704	-1.50935
ENSG00000176371	54993	ZSCAN2	22691	Zscan2	-0.42969	-4.11144	0.000109171	0.000726617	0.956854
ENSG00000176386	246184	CDC26	66440	Cdc26	-0.292372	-2.98458	0.00395521	0.0116317	-2.36276
ENSG00000176396	163126	EID2	386655	Eid2	-1.05247	-6.24873	3.21487e-08	2.03598e-06	8.68754
ENSG00000176401	126272	EID2B	434156	Eid2b	-1.11518	-6.32996	2.31283e-08	1.5897e-06	9.00295
ENSG00000176406	9699	RIMS2	116838	Rims2	-0.590097	-5.8506	1.5913e-07	5.80566e-06	7.15705
ENSG00000176407	56888	KCMF1	74287	Kcmf1	-0.245108	-2.86582	0.00554555	0.0151351	-2.66789
ENSG00000176410	84277	DNAJC30	66114	Dnajc30	-0.680022	-6.35621	2.07893e-08	1.51054e-06	9.10508
ENSG00000176454	254531	LPCAT4	99010	Lpcat4	-0.550917	-4.02068	0.000149157	0.000923703	0.664301
ENSG00000176472	284346	ZNF575	101544	Zfp575	-0.230049	-3.01772	0.00359381	0.0108153	-2.27592
ENSG00000176473	79446	WDR25	212198	Wdr25	-0.172747	-2.35236	0.0215872	0.0447176	-3.87212
ENSG00000176476	112869	SGF29	75565	Sgf29	0.174914	2.56887	0.012426	0.0287344	-3.38788
ENSG00000176490	148252	DIRAS1	208666	Diras1	-0.372668	-2.94016	0.00449258	0.012881	-2.47799
ENSG00000176532	222171	PRR15	78004	Prr15	0.348233	3.83784	0.000276598	0.00146648	0.0870873
ENSG00000176533	2788	GNG7	14708	Gng7	-0.160562	-2.87084	0.0054678	0.0149781	-2.65518
ENSG00000176593	100128398	LOC100128398			0.402221	2.82392	0.00623504	0.0165656	-2.77325
ENSG00000176595	9920	KBTBD11			-0.381992	-4.23228	7.16619e-05	0.000518839	1.35229
ENSG00000176601	80122	MAP3K19	22625	Map3k19	0.43183	3.63773	0.000534073	0.0024562	-0.525033
ENSG00000176641	220441	RNF152	320311	Rnf152	0.298547	3.69909	0.000437405	0.00209788	-0.339616
ENSG00000176678	2300	FOXL1	14241	Foxl1	0.239846	2.79121	0.00682733	0.0178427	-2.85467
ENSG00000176679	90655	TGIF2LY	245583	Tgif2lx1	0.305974	2.87191	0.00545136	0.0149489	-2.65247
ENSG00000176720	666	BOK	51800	Bok	0.547847	2.30925	0.0240067	0.0489293	-3.96427
ENSG00000176731	401466	RBIS	69126	Rbis	-0.222721	-2.65481	0.00989539	0.0239581	-3.18601
ENSG00000176749	8851	CDK5R1	12569	Cdk5r1	-0.565672	-3.80315	0.000310444	0.00160555	-0.0205339
ENSG00000176753	644809	PAK6-AS1			0.323828	2.89429	0.00511791	0.0142263	-2.59561
ENSG00000176769	256536	TCERG1L	70571	Tcerg1l	0.21268	2.35208	0.0216025	0.0447448	-3.87274
ENSG00000176782	140596	DEFB104A			0.241039	3.91606	0.000212771	0.00119994	0.332003
ENSG00000176788	10409	BASP1	70350	Basp1	-0.414776	-3.40221	0.00112916	0.004379	-1.21724
ENSG00000176842	10265	IRX5	54352	Irx5	0.3464	3.84526	0.000269833	0.00143897	0.110184
ENSG00000176871	55884	WSB2	59043	Wsb2	-0.425738	-5.12222	2.73294e-06	4.30326e-05	4.44437
ENSG00000176896	170082	TCEANC	245695	Tceanc	0.260074	3.26536	0.00172122	0.00607709	-1.60458
ENSG00000176903	9240	PNMA1	70481	Pnma1	-0.721817	-4.48865	2.87746e-05	0.000252784	2.21224
ENSG00000176915	23141	ANKLE2	71782	Ankle2	-0.780986	-6.06419	6.76901e-08	3.31383e-06	7.97473
ENSG00000176927	374786	EFCAB5	319634	Efcab5	0.387054	3.49716	0.000837851	0.00348842	-0.941974
ENSG00000176928	51301	GCNT4	218476	Gcnt4	0.233861	2.55445	0.0129043	0.0296395	-3.42124
ENSG00000176953	84901	NFATC2IP	18020	Nfatc2ip	-0.46186	-4.03965	0.000139776	0.000879123	0.725151
ENSG00000176956	4062	LY6H			-0.832074	-3.82031	0.000293241	0.00153392	0.0326028
ENSG00000176973	23625	FAM89B	17826	Fam89b	-0.198569	-3.32358	0.00144043	0.00530325	-1.44118
ENSG00000176974	6470	SHMT1			0.206437	2.30396	0.0243196	0.0494619	-3.97548
ENSG00000176994	140775	SMCR8			-0.179598	-2.3645	0.0209461	0.0436861	-3.84591
ENSG00000177025	147685	C19orf18	73090	2900092C05Rik	0.245846	2.59604	0.0115689	0.0271545	-3.32465
ENSG00000177030	10522	DEAF1			-0.724663	-6.01039	8.40143e-08	3.80217e-06	7.76799
ENSG00000177034	345778	MTX3	382793	Mtx3	-0.593314	-5.08883	3.1036e-06	4.75311e-05	4.32338
ENSG00000177045	147912	SIX5	20475	Six5	0.369356	3.05478	0.00322613	0.00994809	-2.17795
ENSG00000177054	54503	ZDHHC13	243983	Zdhhc13	-0.407656	-4.36562	4.47266e-05	0.000354068	1.7961
ENSG00000177082	84942	WDR73	71968	Wdr73	-0.218002	-2.93074	0.00461492	0.0131475	-2.50226
ENSG00000177096	150368	PHETA2	338368	Pheta2	0.222011	2.7648	0.00734255	0.0189313	-2.91984
ENSG00000177098	6330	SCN4B	399548	Scn4b	-0.741814	-4.22911	7.2462e-05	0.000522863	1.34184
ENSG00000177108	283576	ZDHHC22	238331	Zdhhc22	0.30242	2.67844	0.00928681	0.0227665	-3.12954
ENSG00000177112	100129827	IRAG1-AS1			0.226148	2.75649	0.00751207	0.0192892	-2.94026
ENSG00000177119	196527	ANO6	105722	Ano6	0.373543	2.4786	0.0157029	0.034702	-3.59407
ENSG00000177143	1068	CETN1	26369	Cetn1	0.236216	2.4285	0.0178399	0.0384007	-3.70589
ENSG00000177169	8408	ULK1	22241	Ulk1	-0.379821	-2.37756	0.0202759	0.0425884	-3.8176
ENSG00000177181	284716	RIMKLA	194237	Rimkla	-0.581572	-4.73412	1.17401e-05	0.000128917	3.06028
ENSG00000177182	157807	CLVS1	74438	Clvs1	-0.860486	-3.82306	0.00029057	0.00152449	0.0411345
ENSG00000177189	6197	RPS6KA3	110651	Rps6ka3	-0.818691	-4.27546	6.15644e-05	0.00046108	1.49517
ENSG00000177191	374907	B3GNT8	232984	B3gnt8	0.282065	3.50377	0.000820486	0.0034303	-0.922622
ENSG00000177202	171169	SPACA4	69363	Spaca4	0.233317	2.93627	0.00454274	0.0129897	-2.48802
ENSG00000177234	404216	LINC01561			0.574131	5.6053	4.20214e-07	1.09055e-05	6.2292
ENSG00000177243	55894	DEFB103B			0.193831	2.58218	0.0119994	0.0279253	-3.35699
ENSG00000177283	8325	FZD8	14370	Fzd8	0.30701	2.75507	0.00754126	0.0193445	-2.94373
ENSG00000177301	3737	KCNA2	16490	Kcna2	-0.430239	-4.28121	6.03285e-05	0.000452835	1.51425
ENSG00000177311	253461	ZBTB38	245007	Zbtb38	-0.197127	-2.3298	0.022825	0.0468432	-3.92053
ENSG00000177352	64925	CCDC71	72454	Ccdc71	0.259929	2.4979	0.0149434	0.033368	-3.55052
ENSG00000177354	118461	C10orf71	100504518	3425401B19Rik	0.310564	3.4474	0.000980268	0.00392946	-1.0869
ENSG00000177383	64110	MAGEF1			-0.634572	-6.34068	2.21431e-08	1.5647e-06	9.04465
ENSG00000177406	100049716	NINJ2-AS1			-0.654019	-4.42853	3.57205e-05	0.000297519	2.00813
ENSG00000177414	148581	UBE2U	381534	Ube2u	0.444189	3.59733	0.000608496	0.0027202	-0.646003
ENSG00000177426	7050	TGIF1	21815	Tgif1	0.501161	2.45502	0.0166784	0.0363946	-3.64695
ENSG00000177427	125170	MIEF2			-0.263335	-2.7604	0.00743184	0.0191198	-2.93066
ENSG00000177432	266812	NAP1L5	58243	Nap1l5	-1.40128	-7.42087	2.59972e-10	1.10813e-07	13.3061
ENSG00000177455	930	CD19	12478	Cd19	0.406172	4.78923	9.57232e-06	0.000111625	3.25376
ENSG00000177459	203111	ERICH5	239368	Erich5	-0.565194	-3.48301	0.000876217	0.00361231	-0.983332
ENSG00000177463	7182	NR2C2	22026	Nr2c2	-0.439328	-5.12281	2.72675e-06	4.29687e-05	4.44653
ENSG00000177464	2828	GPR4	319197	Gpr4	0.774137	5.76452	2.24046e-07	7.25412e-06	6.83
ENSG00000177465	122970	ACOT4	171282	Acot4	-0.505692	-3.17676	0.00224894	0.00750353	-1.84925
ENSG00000177468	167826	OLIG3	94222	Olig3	0.197701	3.06206	0.00315822	0.00977763	-2.15862
ENSG00000177469	284119	CAVIN1	19285	Cavin1	0.446755	3.04107	0.00335789	0.0102508	-2.21431
ENSG00000177504	51480	VCX2			0.401798	3.29607	0.00156725	0.00566151	-1.51864
ENSG00000177508	79191	IRX3	16373	Irx3	0.442403	4.0973	0.000114636	0.000754464	0.91103
ENSG00000177511	51046	ST8SIA3	20451	St8sia3	-0.427188	-3.10446	0.00278813	0.00887609	-2.04524
ENSG00000177542	79751	SLC25A22	68267	Slc25a22	-0.377385	-3.3664	0.00126212	0.00477599	-1.3197
ENSG00000177548	79874	RABEP2	70314	Rabep2	0.322173	3.45129	0.00096836	0.00389322	-1.07563
ENSG00000177565	79718	TBL1XR1	81004	Tbl1xr1	-0.271806	-4.41152	3.7965e-05	0.000312327	1.95064
ENSG00000177570	401474	SAMD12	320679	Samd12	-0.848984	-5.02039	4.02378e-06	5.86551e-05	4.0765
ENSG00000177576	497661	C18orf32	407819	BC031181	-0.305897	-3.53216	0.000749712	0.00319882	-0.839223
ENSG00000177595	55367	PIDD1	57913	Pidd1	0.280464	3.69777	0.000439286	0.00210537	-0.343603
ENSG00000177600	6181	RPLP2		Rplp2-ps1	-0.171658	-2.47909	0.0156834	0.0346704	-3.59298
ENSG00000177602	83903	HASPIN	14841	Haspin	0.397728	3.8378	0.000276636	0.00146648	0.086959
ENSG00000177606	3725	JUN	16476	Jun	1.02443	3.59675	0.000609629	0.00272285	-0.647726
ENSG00000177613	23283	CSTF2T	83410	Cstf2t	-0.300613	-2.46959	0.0160695	0.0353302	-3.61433
ENSG00000177614	79605	PGBD5	209966	Pgbd5	-0.410843	-3.99313	0.000163861	0.000990693	0.576276
ENSG00000177627	121273	C12orf54			0.311523	3.22015	0.00197394	0.00676766	-1.73003
ENSG00000177628	2629	GBA			-0.572678	-5.94018	1.11295e-07	4.62137e-06	7.49898
ENSG00000177646	28976	ACAD9	229211	Acad9	-0.554416	-5.9628	1.01663e-07	4.31031e-06	7.58557
ENSG00000177666	57104	PNPLA2	66853	Pnpla2	0.21132	2.8207	0.00629125	0.0166885	-2.78131
ENSG00000177673	165100	TEX44	71863	Tex44	0.23808	3.1381	0.00252371	0.00821746	-1.95445
ENSG00000177674	57085	AGTRAP	11610	Agtrap	0.21948	2.51646	0.0142443	0.0320879	-3.50835
ENSG00000177683	168451	THAP5			-0.416338	-3.09283	0.00288536	0.00910963	-2.07644
ENSG00000177688	387082	SUMO4			-0.200316	-2.70286	0.00869414	0.0215975	-3.07078
ENSG00000177731	2314	FLII			0.28445	3.11946	0.00266722	0.00858267	-2.00486
ENSG00000177732	6666	SOX12	20667	Sox12	0.214472	2.6976	0.00881884	0.02184	-3.08348
ENSG00000177733	10949	HNRNPA0	77134	Hnrnpa0	-0.772961	-5.67295	3.21887e-07	9.09673e-06	6.48378
ENSG00000177738	648987	LOC648987			0.323191	3.74545	0.000375692	0.00186264	-0.198178
ENSG00000177830	66005	CHID1	68038	Chid1	-0.516889	-4.98056	4.67734e-06	6.55512e-05	3.93348
ENSG00000177839	56127	PCDHB9	93889	Pcdhb18	0.179437	2.343	0.0220935	0.0455789	-3.89226
ENSG00000177854	8269	TMEM187			-0.307128	-2.88297	0.00528411	0.0145956	-2.62441
ENSG00000177879	1176	AP3S1	11777	Ap3s1	-0.198516	-3.44258	0.000995208	0.00397669	-1.10085
ENSG00000177885	2885	GRB2	14784	Grb2	-0.479227	-5.82825	1.73935e-07	6.1562e-06	7.072
ENSG00000177889	7334	UBE2N	93765	Ube2n	-0.311283	-3.70227	0.00043288	0.00208061	-0.329951
ENSG00000177910	645961	SPATA31C2			0.216535	2.64472	0.0101659	0.0244922	-3.20998
ENSG00000177917	151188	ARL6IP6	65103	Arl6ip6	0.26138	2.56154	0.0126672	0.0292016	-3.40487
ENSG00000177938	93661	CAPZA3	12344	Capza3	0.175576	2.57745	0.0121493	0.0282208	-3.36797
ENSG00000177943	158056	MAMDC4	381352	Mamdc4	0.390137	4.78939	9.56668e-06	0.000111624	3.25432
ENSG00000177947	113746	ODF3	69287	Odf3	0.404963	2.94475	0.00443411	0.0127424	-2.46616
ENSG00000177954	6232	RPS27	100043813	Rps27rt	-0.170151	-4.2142	7.63495e-05	0.000545752	1.29271
ENSG00000177971	55272	IMP3	102462	Imp3	-0.907082	-5.53957	5.43932e-07	1.31346e-05	5.98284
ENSG00000177981	140461	ASB8	78541	Asb8	-0.484065	-5.5662	4.89991e-07	1.22583e-05	6.08253
ENSG00000177989	440836	ODF3B	70113	Odf3b	0.287465	3.33787	0.00137844	0.00511618	-1.40076
ENSG00000177990	283417	DPY19L2	320752	Dpy19l2	-0.447167	-2.9591	0.00425569	0.012314	-2.42903
ENSG00000177994	129852	C2orf73	75087	4930505A04Rik	0.202784	2.76554	0.00732777	0.0189028	-2.91804
ENSG00000178015	285601	GPR150			0.233291	2.76376	0.00736359	0.018973	-2.9224
ENSG00000178026	388886	LRRC75B	192734	Lrrc75b	0.311772	3.25004	0.00180324	0.00630805	-1.64723
ENSG00000178028	55929	DMAP1	66233	Dmap1	-0.538019	-5.13183	2.63457e-06	4.18816e-05	4.47925
ENSG00000178033	254228	CALHM5	103511	Calhm5	0.339514	3.52482	0.000767426	0.00325799	-0.860821
ENSG00000178038	259173	ALS2CL	235633	Als2cl	0.426119	3.43906	0.00100628	0.00401057	-1.11105
ENSG00000178053	4291	MLF1	17349	Mlf1	-0.770353	-3.9041	0.000221525	0.0012365	0.294333
ENSG00000178057	25915	NDUFAF3	66706	Ndufaf3	-0.417101	-5.91101	1.25055e-07	4.94792e-06	7.38748
ENSG00000178074	205327	C2orf69	73467	1700066M21Rik	-0.405439	-5.15853	2.37908e-06	3.85767e-05	4.57632
ENSG00000178084	170572	HTR3C			0.232157	2.57487	0.0122321	0.0283739	-3.37397
ENSG00000178093	83983	TSSK6	83984	Tssk6	0.189629	2.67111	0.00947191	0.023133	-3.14711
ENSG00000178096	51027	BOLA1	69168	Bola1	-0.397622	-3.51099	0.000801899	0.0033736	-0.901444
ENSG00000178105	1662	DDX10	77591	Ddx10	-0.512581	-4.89657	6.41402e-06	8.32398e-05	3.63361
ENSG00000178127	4729	NDUFV2	72900	Ndufv2	-0.618068	-5.92718	1.17232e-07	4.7889e-06	7.44927
ENSG00000178149	55152	DALRD3	67789	Dalrd3	-0.559905	-5.60073	4.27836e-07	1.10729e-05	6.21204
ENSG00000178201	57191	VN1R1			-0.236283	-2.62864	0.0106111	0.0253587	-3.24804
ENSG00000178222	285498	RNF212	671564	Rnf212	0.324533	3.48815	0.000862109	0.00356583	-0.96834
ENSG00000178233	441151	TMEM151B	210573	Tmem151b	-0.386145	-3.14853	0.00244665	0.00802233	-1.92617
ENSG00000178234	63917	GALNT11	231050	Galnt11	-0.551444	-5.50138	6.31628e-07	1.46622e-05	5.84019
ENSG00000178248	388882	FAM230I			0.31665	3.43411	0.001022	0.00405956	-1.12535
ENSG00000178252	11180	WDR6	83669	Wdr6	0.391431	3.36087	0.00128389	0.00484107	-1.33543
ENSG00000178301	282679	AQP11	66333	Aqp11	-0.386855	-3.0601	0.00317633	0.00982009	-2.16382
ENSG00000178342	26251	KCNG2	240444	Kcng2	0.200773	2.36708	0.0208123	0.0434796	-3.84033
ENSG00000178343	152573	SHISA3	330096	Shisa3	0.288853	2.84099	0.00594514	0.015932	-2.73048
ENSG00000178363	810	CALML3	70405	Calml3	0.324931	4.04207	0.000138622	0.000872952	0.732922
ENSG00000178372	51806	CALML5	494124	Calm5	0.317033	4.78482	9.73047e-06	0.000112881	3.23822
ENSG00000178385	389072	PLEKHM3			-0.227842	-2.45049	0.0168718	0.0367491	-3.65705
ENSG00000178386	7766	ZNF223			-0.55946	-5.82166	1.78551e-07	6.26453e-06	7.04696
ENSG00000178394	3350	HTR1A	15550	Htr1a	0.209216	2.78484	0.00694841	0.018084	-2.87043
ENSG00000178395	164127	CCDC185	433386	Ccdc185	0.193888	2.31128	0.0238875	0.0487062	-3.95997
ENSG00000178397	84792	FAM220A	67238	Fam220a	-0.47325	-5.47457	7.01382e-07	1.58531e-05	5.74024
ENSG00000178401	79962	DNAJC22	72778	Dnajc22	0.462435	4.09844	0.000114187	0.000752734	0.914716
ENSG00000178409	57673	BEND3	331623	Bend3	0.33198	3.95133	0.000188861	0.0010999	0.443433
ENSG00000178449	84987	COX14	66379	Cox14	-0.503446	-4.19326	8.21511e-05	0.000577668	1.22387
ENSG00000178462	79861	TUBAL3	238463	Tubal3	0.21529	2.50811	0.0145548	0.0326246	-3.52734
ENSG00000178467	54681	P4HTM	74443	P4htm	-0.660611	-6.60817	7.43888e-09	7.98282e-07	10.0899
ENSG00000178473	114131	UCN3	83428	Ucn3	0.299951	3.66948	0.000481752	0.00226682	-0.42933
ENSG00000178498	196403	DTX3	80904	Dtx3	-0.217111	-3.43645	0.00101453	0.00403469	-1.11859
ENSG00000178502	55175	KLHL11	217194	Klhl11	-0.183146	-2.43504	0.017547	0.037904	-3.69141
ENSG00000178531	404217	CTXN1	330695	Ctxn1	-0.5687	-3.35388	0.00131198	0.00492948	-1.35534
ENSG00000178562	940	CD28	12487	Cd28	0.218338	2.69728	0.00882656	0.0218537	-3.08426
ENSG00000178567	9852	EPM2AIP1	77781	Epm2aip1	-0.322263	-3.5269	0.000762361	0.0032418	-0.854697
ENSG00000178591	245938	DEFB125	654457	Defb26	0.430023	4.13873	9.93213e-05	0.000670993	1.0456
ENSG00000178597	768239	PSAPL1	76943	Psapl1	0.521783	4.47826	2.98727e-05	0.000259948	2.17687
ENSG00000178607	2081	ERN1	78943	Ern1	0.46014	4.65114	1.59329e-05	0.000163794	2.77109
ENSG00000178623	2859	GPR35	64095	Gpr35	0.451143	4.81438	8.71826e-06	0.000104604	3.34238
ENSG00000178645	282966	C10orf53	67085	1700024G13Rik	0.332825	3.89472	0.000228626	0.00126945	0.264863
ENSG00000178662	80034	CSRNP3	77771	Csrnp3	-0.455223	-3.41888	0.00107193	0.00420564	-1.16932
ENSG00000178665	349075	ZNF713			0.673122	3.66193	0.00049374	0.00231081	-0.452152
ENSG00000178685	84875	PARP10	671535	Parp10	0.253213	3.31554	0.00147646	0.00541317	-1.46387
ENSG00000178695	115207	KCTD12	239217	Kctd12	-0.490965	-3.09549	0.00286287	0.00906339	-2.06932
ENSG00000178719	2907	GRINA	66168	Grina	-0.298537	-2.61605	0.0109721	0.0260188	-3.27771
ENSG00000178722	285668	C5orf64			0.489607	2.50182	0.014793	0.0330834	-3.54162
ENSG00000178732	2814	GP5	14729	Gp5	0.288923	3.17623	0.00225251	0.0075104	-1.8507
ENSG00000178741	9377	COX5A	12858	Cox5a	-0.71239	-5.27496	1.52155e-06	2.7724e-05	5.00193
ENSG00000178764	22882	ZHX2	387609	Zhx2	0.279209	2.49004	0.0152486	0.0339066	-3.56829
ENSG00000178772	1370	CPN2	71756	Cpn2	0.601975	5.51749	5.93057e-07	1.39855e-05	5.90032
ENSG00000178776	389336	C5orf46	225443	Gm94	0.221667	2.82403	0.00623311	0.0165627	-2.77298
ENSG00000178789	124599	CD300LB	217304	Cd300lb	0.208183	2.57641	0.0121826	0.0282853	-3.37039
ENSG00000178802	4351	MPI	110119	Mpi	-0.405134	-3.2913	0.00159031	0.00571712	-1.53204
ENSG00000178803	646023	ADORA2A-AS1			0.233961	2.70095	0.0087393	0.0216776	-3.0754
ENSG00000178804	132243	H1-8	171506	H1f8	0.199967	2.71974	0.00830496	0.0208273	-3.02993
ENSG00000178828	54546	RNF186	66825	Rnf186	0.239729	3.0165	0.00360652	0.0108404	-2.27913
ENSG00000178852	124989	EFCAB13		Gm11639	0.226209	3.00984	0.00367684	0.0110043	-2.29663
ENSG00000178860	9242	MSC	17681	Msc	0.313085	2.96452	0.00419	0.0121746	-2.41495
ENSG00000178878	81575	APOLD1	381823	Apold1	1.56652	3.33338	0.00139763	0.00517825	-1.41347
ENSG00000178896	54512	EXOSC4	109075	Exosc4	-0.277127	-3.70781	0.000425094	0.0020525	-0.31308
ENSG00000178913	6879	TAF7	24074	Taf7	-0.412807	-3.53815	0.000735524	0.00314896	-0.821551
ENSG00000178919	2304	FOXE1	110805	Foxe1	0.29658	3.60826	0.000587435	0.00265017	-0.613353
ENSG00000178921	5198	PFAS	237823	Pfas	-0.271961	-3.08605	0.00294356	0.00926255	-2.09461
ENSG00000178952	7284	TUFM	233870	Tufm	-0.229338	-3.29532	0.00157086	0.00566945	-1.52075
ENSG00000178965	127254	ERICH3	209601	Erich3	-1.43233	-5.41754	8.75936e-07	1.85436e-05	5.52826
ENSG00000178974	55030	FBXO34	78938	Fbxo34	-0.822645	-5.71983	2.67443e-07	8.12374e-06	6.66081
ENSG00000178977	284029	LINC00324			0.192314	2.3088	0.024033	0.0489662	-3.96522
ENSG00000178982	27335	EIF3K			-0.503199	-6.71403	4.82011e-09	6.34458e-07	10.5058
ENSG00000178988	114932	MRFAP1L1	67568	Mrfap1	-0.603393	-6.42572	1.56685e-08	1.30392e-06	9.376
ENSG00000178999	9212	AURKB	20877	Aurkb	0.188252	2.42944	0.0177972	0.0383457	-3.70379
ENSG00000179002	80834	TAS1R2	83770	Tas1r2	0.326627	3.32808	0.00142062	0.00524472	-1.42846
ENSG00000179010	93621	MRFAP1	67568	Mrfap1	-0.22818	-4.32185	5.22517e-05	0.000403024	1.64958
ENSG00000179021	285237	C3orf38	67609	4930453N24Rik	-0.421425	-2.99349	0.0038549	0.01141	-2.33949
ENSG00000179023	127707	KLHDC7A	242721	Klhdc7a	0.42888	4.90474	6.22072e-06	8.13501e-05	3.66265
ENSG00000179029	84314	TMEM107	66910	Tmem107	-0.713703	-5.34047	1.18135e-06	2.30983e-05	5.24307
ENSG00000179058	375759	C9orf50	73598	1700001O22Rik	0.26826	3.48393	0.000873693	0.00360486	-0.980668
ENSG00000179059	132625	ZFP42	22702	Zfp42	0.26415	3.41982	0.00106875	0.00419563	-1.16658
ENSG00000179073	9288	TAAR3P			0.270743	2.31401	0.023728	0.0484298	-3.95416
ENSG00000179083	286499	FAM133A			-0.733884	-4.08427	0.000119907	0.000780229	0.868869
ENSG00000179085	54344	DPM3	68563	Dpm3	-0.356205	-4.43808	3.4517e-05	0.000290367	2.04047
ENSG00000179088	374470	C12orf42	76640	1700113H08Rik	0.18188	2.59438	0.0116195	0.027248	-3.32851
ENSG00000179091	1537	CYC1	66445	Cyc1	-0.566497	-4.98548	4.59121e-06	6.47496e-05	3.95113
ENSG00000179094	5187	PER1	18626	Per1	0.553826	5.20857	1.96412e-06	3.37582e-05	4.75877
ENSG00000179097	3355	HTR1F	15557	Htr1f	0.352679	3.6976	0.000439539	0.00210599	-0.344138
ENSG00000179115	2193	FARSA	66590	Farsa	-0.947018	-4.97426	4.78968e-06	6.66617e-05	3.91093
ENSG00000179133	256815	C10orf67	70909	4921504E06Rik	0.245186	4.10379	0.000112094	0.000741612	0.932064
ENSG00000179142	1585	CYP11B2			0.327456	2.66857	0.00953666	0.0232629	-3.15317
ENSG00000179151	80153	EDC3	353190	Edc3	0.181216	3.0038	0.00374171	0.0111517	-2.31249
ENSG00000179152	285343	TCAIM	382117	Tcaim	-0.475682	-4.99347	4.4548e-06	6.30909e-05	3.97979
ENSG00000179163	2517	FUCA1	71665	Fuca1	-0.732923	-8.0518	1.88609e-11	2.51674e-08	15.8216
ENSG00000179168	199720	GGN	243897	Ggn	0.386916	4.34702	4.77868e-05	0.000373015	1.73373
ENSG00000179172	343069	HNRNPCL1			0.200487	2.52772	0.0138345	0.0313402	-3.48264
ENSG00000179218	811	CALR	12317	Calr	0.225752	3.14021	0.002508	0.00817953	-1.94875
ENSG00000179219	197196	LINC00311			0.266061	3.17122	0.00228649	0.00760237	-1.86438
ENSG00000179222	9500	MAGED1	94275	Maged1	-0.773995	-6.64341	6.4391e-09	7.34104e-07	10.2282
ENSG00000179241	143458	LDLRAD3	241576	Ldlrad3	0.573397	3.85342	0.000262583	0.0014098	0.135594
ENSG00000179242	1002	CDH4			-0.423286	-2.8897	0.00518479	0.0143747	-2.60731
ENSG00000179271	90480	GADD45GIP1	102060	Gadd45gip1	-0.481669	-4.29316	5.78351e-05	0.000437544	1.55398
ENSG00000179284	199699	DAND5	23863	Dand5	0.314658	3.17668	0.00224948	0.00750411	-1.84947
ENSG00000179295	5781	PTPN11	19247	Ptpn11	-0.229316	-3.00545	0.0037239	0.0111093	-2.30816
ENSG00000179314	23302	WSCD1	216881	Wscd1	0.889627	4.80501	9.02718e-06	0.000107169	3.30936
ENSG00000179331	54734	RAB39A	270160	Rab39	0.206244	2.67778	0.00930336	0.0227988	-3.13113
ENSG00000179361	10620	ARID3B	56380	Arid3b	0.260264	2.53764	0.0134822	0.0307079	-3.4599
ENSG00000179363	203562	TMEM31			0.30246	2.37905	0.0202004	0.0424569	-3.81435
ENSG00000179388	1960	EGR3	13655	Egr3	-0.599894	-2.46534	0.016245	0.035661	-3.62386
ENSG00000179406	285908	LINC00174			0.36174	3.84161	0.000273147	0.00145181	0.0987988
ENSG00000179409	50628	GEMIN4	276919	Gemin4	-0.209697	-2.79133	0.00682505	0.017839	-2.85438
ENSG00000179428	541472	IL6-AS1			0.281666	3.98873	0.000166334	0.00100263	0.562256
ENSG00000179447	100130264	SLC24A3-AS1			0.478785	3.65741	0.000501038	0.00233845	-0.465774
ENSG00000179455	7681	MKRN3	22652	Mkrn3	0.244631	3.06149	0.00316347	0.00979237	-2.16013
ENSG00000179456	10472	ZBTB18	30928	Zbtb18	-0.386038	-4.47295	3.04497e-05	0.000263866	2.15881
ENSG00000179523	645212	EIF3J-DT			-0.401536	-4.55926	2.2282e-05	0.00021102	2.45384
ENSG00000179526	81858	SHARPIN	106025	Sharpin	0.23313	2.69299	0.00892944	0.0220704	-3.09459
ENSG00000179532	144132	DNHD1	77505	Dnhd1	0.443431	4.71791	1.2464e-05	0.000135755	3.0036
ENSG00000179542	139065	SLITRK4	245446	Slitrk4	-0.8037	-3.95034	0.000189496	0.00110329	0.440292
ENSG00000179546	3352	HTR1D			-0.487999	-3.68947	0.000451369	0.00214643	-0.368818
ENSG00000179564	132228	LSMEM2	434436	Lsmem2	0.279083	3.04426	0.00332675	0.0101897	-2.20585
ENSG00000179583	4261	CIITA	12265	Ciita	0.229716	2.60723	0.0112316	0.0265359	-3.29843
ENSG00000179593	247	ALOX15B	11688	Alox8	0.363214	2.96694	0.00416106	0.0121098	-2.40868
ENSG00000179598	201164	PLD6	194908	Pld6	-0.386154	-2.90159	0.00501333	0.0140227	-2.57699
ENSG00000179600	122876	GPHB5	217674	Gphb5	0.207824	2.48424	0.0154777	0.0343287	-3.58139
ENSG00000179632	84232	MAF1	68877	Maf1	0.206737	3.51789	0.000784528	0.00331715	-0.881199
ENSG00000179636	122664	TPPP2	219038	Tppp2	0.197791	2.51772	0.0141979	0.0320084	-3.50548
ENSG00000179639	2205	FCER1A	14125	Fcer1a	0.351416	4.24157	6.93614e-05	0.000506479	1.38297
ENSG00000179673	388394	RPRML	104582	Rprml	-1.10603	-5.42267	8.58643e-07	1.83847e-05	5.54727
ENSG00000179674	80117	ARL14	71619	Arl14	0.166235	2.49715	0.0149721	0.0334247	-3.5522
ENSG00000179743	729614	FLJ37453			-0.305752	-2.68519	0.00911939	0.0224216	-3.11334
ENSG00000179766	158381	ATP8B5P			0.170884	2.59209	0.0116901	0.0273783	-3.33387
ENSG00000179774	220202	ATOH7	53404	Atoh7	-0.538344	-3.49579	0.000841517	0.00350007	-0.946008
ENSG00000179820	91663	MYADM	50918	Myadm	-0.391839	-3.34004	0.00136926	0.00509149	-1.39462
ENSG00000179832	727957	MROH1	223658	Mroh1	0.258924	2.65003	0.0100225	0.0242106	-3.19736
ENSG00000179840	644997	PIK3CD-AS1			0.381659	3.66838	0.000483489	0.00227168	-0.432671
ENSG00000179841	9495	AKAP5	238276	Akap5	-1.283	-5.10588	2.90854e-06	4.50924e-05	4.38513
ENSG00000179855	126326	GIPC3	209047	Gipc3	0.219508	3.2036	0.00207491	0.00704425	-1.77565
ENSG00000179873	204801	NLRP11			0.366777	3.92295	0.000207888	0.001182	0.353698
ENSG00000179886	84948	TIGD5			0.289663	2.85653	0.00569201	0.0154365	-2.69135
ENSG00000179889	23042	PDXDC1			-0.26417	-3.29802	0.00155796	0.00563299	-1.51319
ENSG00000179913	10331	B3GNT3	72297	B3gnt3	0.257058	2.47725	0.0157576	0.0348116	-3.59713
ENSG00000179915	9378	NRXN1	18189	Nrxn1	-0.623318	-4.26334	6.4251e-05	0.000476769	1.45497
ENSG00000179918	22928	SEPHS2	20768	Sephs2	-0.355987	-3.58605	0.00063098	0.00279835	-0.679623
ENSG00000179922	147808	ZNF784	654801	Zfp784	0.208099	2.84221	0.00592495	0.0158927	-2.72742
ENSG00000179933	55017	C14orf119	58248	1700123O20Rik	-0.265197	-2.71201	0.0084811	0.0211912	-3.04866
ENSG00000179935	29075	LINC00652			0.314672	2.5573	0.0128085	0.0294665	-3.41466
ENSG00000179950	22827	PUF60			-0.322483	-4.41729	3.7189e-05	0.000307198	1.97012
ENSG00000179954	284297	SSC5D	269855	Ssc5d	0.32122	2.8575	0.00567653	0.0154111	-2.6889
ENSG00000179958	79077	DCTPP1	66422	Dctpp1	-0.145107	-2.54287	0.0133	0.0303581	-3.4479
ENSG00000179988	118672	PSTK	214580	Pstk	-0.366507	-3.50961	0.000805436	0.00338142	-0.905513
ENSG00000180011	284273	ZADH2	225791	Zadh2	-0.611781	-5.23412	1.78056e-06	3.13177e-05	4.85219
ENSG00000180016	8387	OR1E1			0.26953	3.64794	0.000516687	0.00239484	-0.494322
ENSG00000180090	4994	OR3A1	258702	Olfr410	0.252728	3.22486	0.0019461	0.00668358	-1.71703
ENSG00000180098	54952	TRNAU1AP	71787	Trnau1ap	-0.212261	-2.56593	0.0125224	0.0289175	-3.39471
ENSG00000180116	283461	C12orf40	545126	CN725425	0.40993	4.20227	7.9603e-05	0.000564021	1.25348
ENSG00000180139	100132116	ACTA2-AS1			0.318484	4.1539	9.42252e-05	0.00064391	1.09505
ENSG00000180155	66004	LYNX1	23936	Lynx1	-0.371648	-4.5506	2.29943e-05	0.000215279	2.4241
ENSG00000180176	7054	TH	21823	Th	-1.08897	-3.01157	0.00365848	0.0109656	-2.2921
ENSG00000180185	81889	FAHD1	68636	Fahd1	-0.87025	-4.87933	6.8419e-06	8.73677e-05	3.57231
ENSG00000180198	1104	RCC1	100088	Rcc1	0.285615	3.52384	0.000769813	0.00326591	-0.863693
ENSG00000180210	2147	F2	14061	F2	0.297401	3.33327	0.00139813	0.00517825	-1.4138
ENSG00000180219	196472	FAM71C			0.215864	2.67437	0.00938928	0.0229618	-3.13931
ENSG00000180228	8575	PRKRA	23992	Prkra	-0.467239	-4.40543	3.88014e-05	0.000317136	1.93009
ENSG00000180233	223082	ZNRF2	387524	Znrf2	0.205011	2.53619	0.0135333	0.0307928	-3.46324
ENSG00000180263	55785	FGD6	13998	Fgd6	0.425777	3.50256	0.000823648	0.00344138	-0.926176
ENSG00000180264	347088	ADGRD2			0.308999	2.39296	0.01951	0.0412852	-3.78404
ENSG00000180279	284365	LINC01869			0.366341	3.49504	0.000843501	0.0035047	-0.948184
ENSG00000180304	4947	OAZ2	18247	Oaz2	-0.497413	-4.35491	4.64644e-05	0.000364814	1.76017
ENSG00000180316	285848	PNPLA1	433091	Pnpla1	0.202577	3.15938	0.00236882	0.00782188	-1.89667
ENSG00000180318	8092	ALX1			0.297413	3.19183	0.0021496	0.00724897	-1.80798
ENSG00000180329	124808	CCDC43	52715	Ccdc43	-0.419614	-6.36203	2.03029e-08	1.49547e-06	9.12776
ENSG00000180332	386618	KCTD4	67516	Kctd4	-0.70845	-2.87878	0.00534692	0.0147267	-2.63505
ENSG00000180346	166815	TIGD2	68140	Tigd2	-0.82334	-4.96069	5.04107e-06	6.92512e-05	3.86233
ENSG00000180347	223075	ITPRID1	232016	Itprid1	0.327159	3.71861	0.000410321	0.0019989	-0.280193
ENSG00000180354	222166	MTURN	68235	Mturn	0.459881	3.19525	0.0021276	0.00719284	-1.79858
ENSG00000180357	23060	ZNF609	214812	Zfp609	0.239367	2.61985	0.010862	0.0258082	-3.26877
ENSG00000180370	5062	PAK2	224105	Pak2	0.236179	2.47161	0.0159864	0.0351954	-3.60978
ENSG00000180398	90411	MCFD2	193813	Mcfd2	-0.600126	-4.94496	5.34849e-06	7.23883e-05	3.8061
ENSG00000180422	283860	LINC00304			0.236787	3.5021	0.000824838	0.00344492	-0.927511
ENSG00000180424	245936	DEFB123	266620	Defb36	0.330433	4.23001	7.22351e-05	0.000522025	1.34479
ENSG00000180425	54494	C11orf71	434402	Gm5617	-0.460021	-4.33907	4.91551e-05	0.000382805	1.70713
ENSG00000180432	1582	CYP8B1	13124	Cyp8b1	0.259832	2.66607	0.00960091	0.0233687	-3.15915
ENSG00000180438	348825	TPRXL			0.248366	3.03559	0.00341192	0.0103827	-2.2288
ENSG00000180440	400120	SERTM1	329641	Sertm1	-0.466166	-2.47228	0.0159593	0.0351607	-3.60829
ENSG00000180483	245932	DEFB119	246700	Defb19	0.288897	3.80452	0.000309034	0.00159909	-0.0162933
ENSG00000180488	374986	MIGA1	215708	Miga1	-0.337937	-2.74919	0.00766376	0.0196013	-2.95814
ENSG00000180532	201516	ZSCAN4			0.267338	3.02481	0.00352057	0.0106314	-2.25725
ENSG00000180543	85453	TSPYL5	239364	Tspyl5	-0.945986	-6.80935	3.25824e-09	5.33477e-07	10.8813
ENSG00000180549	2529	FUT7	14347	Fut7	0.415862	3.84381	0.000271148	0.00144357	0.105649
ENSG00000180573	8334	H2AC6			0.649624	2.65634	0.00985475	0.0238855	-3.18235
ENSG00000180592	387640	SKIDA1	72668	Skida1	-0.781507	-6.0992	5.8795e-08	3.0206e-06	8.10957
ENSG00000180596	8347	H2BC4			0.437417	2.5972	0.0115333	0.0270869	-3.32192
ENSG00000180626	84622	ZNF594			-0.414491	-3.51218	0.00079889	0.00336657	-0.89797
ENSG00000180658	79541	OR2A4	18310	Olfr13	0.223945	2.82275	0.00625531	0.0166107	-2.77617
ENSG00000180712	728175	LINC02363			0.381968	3.78901	0.000325352	0.00166809	-0.0642362
ENSG00000180720	1132	CHRM4	12672	Chrm4	-0.853094	-4.02051	0.000149245	0.000923959	0.663753
ENSG00000180767	166012	CHST13	71797	Chst13	0.292347	3.30874	0.00150759	0.00550322	-1.48302
ENSG00000180772	186	AGTR2	11609	Agtr2	0.331274	4.50172	2.74474e-05	0.000244261	2.25683
ENSG00000180776	253832	ZDHHC20	75965	Zdhhc20	0.605973	3.45306	0.000962981	0.00387637	-1.07049
ENSG00000180801	79642	ARSJ	271970	Arsj	0.237928	2.85957	0.00564378	0.0153387	-2.68369
ENSG00000180815	389840	MAP3K15	270672	Map3k15	0.245552	3.29361	0.00157911	0.0056917	-1.52556
ENSG00000180817	5464	PPA1	67895	Ppa1	-0.366699	-3.58967	0.000623668	0.00277693	-0.668823
ENSG00000180818	3226	HOXC10			0.272426	2.75803	0.00748027	0.0192248	-2.93647
ENSG00000180846	255193	CSNK1G2-AS1			0.289535	3.21475	0.0020064	0.00685792	-1.74495
ENSG00000180869	439927	LINC01555			0.393733	4.05846	0.000131042	0.000835671	0.785618
ENSG00000180875	64388	GREM2	23893	Grem2	-0.431879	-2.34429	0.022023	0.0454707	-3.88949
ENSG00000180878	160298	C11orf42	100503879	Gm5901	0.383578	3.19356	0.00213848	0.00721886	-1.80324
ENSG00000180879	6748	SSR4	20832	Ssr4	-0.186669	-2.71583	0.00839364	0.0209987	-3.03941
ENSG00000180900	23513	SCRIB			0.308124	3.45844	0.000946831	0.00382589	-1.05488
ENSG00000180901	23510	KCTD2	70382	Kctd2	-0.228746	-3.229	0.00192187	0.00662297	-1.70557
ENSG00000180902	728294	D2HGDH	98314	D2hgdh	-0.296626	-4.00698	0.000156303	0.000954456	0.62048
ENSG00000180910	83866	TTTY11			0.275057	3.01135	0.00366084	0.0109662	-2.29268
ENSG00000180964	90843	TCEAL8	66684	Tceal8	-0.674918	-5.84066	1.65551e-07	5.91147e-06	7.11923
ENSG00000180992	64928	MRPL14	68463	Mrpl14	-0.469533	-4.64565	1.62568e-05	0.000166614	2.75204
ENSG00000180998	283554	GPR137C	70713	Gpr137c	-1.10081	-4.1644	9.08446e-05	0.000626978	1.12937
ENSG00000180999	92346	C1orf105	75368	4930558K02Rik	0.378402	2.62646	0.0106729	0.0254557	-3.25319
ENSG00000181004	166379	BBS12	241950	Bbs12	-1.2683	-6.00386	8.62425e-08	3.86824e-06	7.74295
ENSG00000181016	286006	LSMEM1	380755	Lsmem1	0.462925	5.48586	6.71118e-07	1.53308e-05	5.78233
ENSG00000181019	1728	NQO1	18104	Nqo1	-0.463802	-2.32925	0.022856	0.0468831	-3.92171
ENSG00000181026	64782	AEN	68048	Aen	0.237946	3.4094	0.00110414	0.00430687	-1.1966
ENSG00000181027	79147	FKRP	243853	Fkrp	-0.196982	-2.81606	0.0063729	0.0168763	-2.79289
ENSG00000181029	126003	TRAPPC5	66682	Trappc5	-0.487479	-3.93437	0.000200016	0.00114794	0.389776
ENSG00000181031	9501	RPH3AL			0.271163	3.40703	0.00111234	0.0043313	-1.20342
ENSG00000181035	284439	SLC25A42	73095	Slc25a42	0.202995	3.4193	0.00107051	0.00420171	-1.1681
ENSG00000181038	124512	METTL23	74319	Mettl23	-0.452096	-4.84623	7.74243e-06	9.58947e-05	3.45498
ENSG00000181061	25994	HIGD1A	56295	Higd1a	-0.23083	-3.56419	0.000676796	0.00295384	-0.744539
ENSG00000181085	225689	MAPK15			0.298268	3.00732	0.00370374	0.0110678	-2.30324
ENSG00000181104	2149	F2R	14062	F2r	0.269815	2.98686	0.00392928	0.0115798	-2.3568
ENSG00000181163	4869	NPM1	18148	Npm1	-0.204884	-3.11743	0.00268327	0.00862131	-2.01033
ENSG00000181191	64219	PJA1	18744	Pja1	-0.980498	-5.91688	1.2216e-07	4.8753e-06	7.40988
ENSG00000181211	100127950	HECW1-IT1			0.14862	3.19374	0.00213728	0.00721818	-1.80273
ENSG00000181220	155061	ZNF746	69228	Zfp746	-0.173454	-2.30145	0.0244689	0.0497205	-3.98078
ENSG00000181274	23401	FRAT2	212398	Frat2	-0.267116	-2.34792	0.021826	0.0451148	-3.88168
ENSG00000181322	347736	NME9	69797	Nme9	0.309154	2.442	0.0172396	0.0373802	-3.67593
ENSG00000181323	374768	SPEM1			0.427102	3.8188	0.000294717	0.00153924	0.0279217
ENSG00000181350	388341	LRRC75A	192976	Lrrc75a	-0.291036	-2.84385	0.00589786	0.0158374	-2.7233
ENSG00000181374	6357	CCL13			0.317849	3.87311	0.000245832	0.00134262	0.197112
ENSG00000181392	163183	SYNE4	233066	Syne4	0.400461	4.04071	0.00013927	0.000876764	0.728547
ENSG00000181418	23109	DDN	13199	Ddn	-0.439583	-3.30962	0.00150356	0.00549249	-1.48056
ENSG00000181433	55511	SAGE1	270599	Gm648	0.306479	3.14189	0.00249549	0.00814796	-1.94419
ENSG00000181458	55076	TMEM45A	56277	Tmem45a	-1.08327	-5.5353	5.53095e-07	1.32921e-05	5.9669
ENSG00000181523	6448	SGSH	27029	Sgsh	-0.383001	-3.67907	0.000466946	0.00220695	-0.400337
ENSG00000181562	10876	EDDM3A	219026	Eddm3b	0.398365	2.60562	0.0112796	0.0266275	-3.30221
ENSG00000181577	221416	C6orf223			0.209287	2.71954	0.00830937	0.0208345	-3.0304
ENSG00000181609	390066	OR52D1	259058	Olfr646	0.326449	3.21639	0.00199648	0.00682865	-1.74042
ENSG00000181610	51649	MRPS23	64656	Mrps23	-0.85248	-5.54337	5.3588e-07	1.30655e-05	5.99708
ENSG00000181619	64582	GPR135	238252	Gpr135	0.283603	3.18745	0.00217806	0.00732287	-1.82
ENSG00000181625	79008	SLX1B	75764	Slx1b	0.217953	2.99574	0.00382993	0.0113606	-2.33361
ENSG00000181631	53829	P2RY13	74191	P2ry13	-1.06053	-2.73857	0.00788962	0.0200314	-2.98411
ENSG00000181634	9966	TNFSF15	326623	Tnfsf15	0.51523	4.76898	1.03193e-05	0.00011728	3.18253
ENSG00000181638	286128	ZFP41	22701	Zfp41	0.343812	3.36447	0.00126966	0.0047991	-1.32518
ENSG00000181656	54112	GPR88	64378	Gpr88	-0.663153	-4.55691	2.24735e-05	0.000212485	2.44575
ENSG00000181666	284459	ZNF875			-0.29686	-3.9654	0.000180064	0.00106156	0.488046
ENSG00000181722	26137	ZBTB20	56490	Zbtb20	0.450864	3.59977	0.000603731	0.0027031	-0.638716
ENSG00000181751	90355	MACIR	52392	Macir	-0.300722	-3.09674	0.00285231	0.00903756	-2.06596
ENSG00000181773	2827	GPR3	14748	Gpr3	0.40503	3.07539	0.00303715	0.00949769	-2.12308
ENSG00000181781	284451	ODF3L2	382384	Odf3l2	0.248597	3.07236	0.0030643	0.00956033	-2.13118
ENSG00000181789	22820	COPG1	54161	Copg1	-0.231768	-2.74877	0.00767261	0.0196136	-2.95918
ENSG00000181800	414196	CELF2-AS1			0.247623	2.57499	0.0122283	0.0283717	-3.3737
ENSG00000181817	84967	LSM10	116748	Lsm10	-0.34157	-3.43986	0.00100375	0.00400287	-1.10873
ENSG00000181826	768211	RELL1	100532	Rell1	0.511208	3.0636	0.00314403	0.00974867	-2.15453
ENSG00000181847	201633	TIGIT	100043314	Tigit	0.207077	2.58152	0.01202	0.0279625	-3.3585
ENSG00000181852	10193	RNF41			-0.665169	-4.71149	1.27623e-05	0.000137715	2.98119
ENSG00000181856	6517	SLC2A4			0.227273	3.09934	0.00283056	0.00898272	-2.05899
ENSG00000181894	79673	ZNF329	67230	Zfp329	-0.618052	-4.88707	6.64658e-06	8.55306e-05	3.5998
ENSG00000181896	94039	ZNF101	224694	Zfp81	-0.222951	-2.41776	0.0183304	0.0392176	-3.7296
ENSG00000181904	134553	C5orf24	78521	B230219D22Rik	-0.183052	-2.98191	0.00398574	0.0116942	-2.36972
ENSG00000181915	84890	ADO	211488	Ado	-0.366659	-3.33032	0.00141087	0.00521542	-1.42213
ENSG00000181929	5571	PRKAG1	19082	Prkag1	-0.133527	-2.87985	0.00533087	0.0147006	-2.63234
ENSG00000181965	4762	NEUROG1	18014	Neurog1	0.222205	3.22697	0.00193372	0.00664899	-1.71119
ENSG00000181991	64963	MRPS11	67994	Mrps11	-0.466322	-4.0638	0.000128657	0.000825168	0.802831
ENSG00000182004	6635	SNRPE			-0.547851	-5.02011	4.028e-06	5.86551e-05	4.0755
ENSG00000182013	55228	PNMA8A	71691	Pnmal1	-1.28912	-7.68968	8.50828e-11	5.52736e-08	14.3772
ENSG00000182022	51363	CHST15	77590	Chst15	-0.389612	-2.93392	0.00457334	0.0130549	-2.49409
ENSG00000182035	149685	ADIG	246747	Adig	0.32046	3.33113	0.00140738	0.00520598	-1.41985
ENSG00000182040	124590	USH1G	16470	Ush1g	0.196526	2.52837	0.0138113	0.031312	-3.48116
ENSG00000182054	3418	IDH2	269951	Idh2	-0.53291	-5.6056	4.19709e-07	1.09055e-05	6.23035
ENSG00000182070	23538	OR52A1			0.351425	2.75157	0.00761397	0.0195086	-2.95231
ENSG00000182093	7485	GET1			-0.557852	-5.45852	7.46722e-07	1.66168e-05	5.68048
ENSG00000182107	161291	TMEM30B	238257	Tmem30b	-0.423136	-2.85011	0.00579531	0.0156408	-2.70753
ENSG00000182108	28955	DEXI	58239	Dexi	-0.380333	-4.19734	8.09876e-05	0.000571883	1.23728
ENSG00000182132	30820	KCNIP1	70357	Kcnip1	-1.14882	-4.52997	2.47807e-05	0.000226331	2.35339
ENSG00000182134	11022	TDRKH	72634	Tdrkh	-0.892833	-8.44623	3.65789e-12	1.47332e-08	17.3931
ENSG00000182150	375748	ERCC6L2			-0.352427	-3.24313	0.00184147	0.00640197	-1.66644
ENSG00000182162	286530	P2RY8			0.282931	4.09232	0.000116624	0.000764996	0.894904
ENSG00000182173	283989	TSEN54	76265	Tsen54	0.317989	3.95486	0.000186619	0.00108874	0.454599
ENSG00000182180	51021	MRPS16	66242	Mrps16	-0.323478	-3.75025	0.000369801	0.00183933	-0.183471
ENSG00000182183	348378	SHISAL2A	545667	Shisal2a	0.270713	2.97854	0.0040246	0.0117842	-2.37851
ENSG00000182187	1419	CRYGB	12965	Crygb	0.380649	4.19799	8.08027e-05	0.000570777	1.23942
ENSG00000182195	23641	LDOC1	434784	Ldoc1	-0.593035	-5.94477	1.09269e-07	4.57498e-06	7.51655
ENSG00000182196	51329	ARL6IP4	65105	Arl6ip4	-0.2112	-2.89525	0.00510409	0.0142016	-2.59317
ENSG00000182199	6472	SHMT2	108037	Shmt2	0.61897	5.17261	2.25431e-06	3.72127e-05	4.62759
ENSG00000182220	10159	ATP6AP2	70495	Atp6ap2	-0.564161	-5.03668	3.78306e-06	5.59788e-05	4.13514
ENSG00000182224	124637	CYB5D1	327951	Cyb5d1	-0.460845	-4.41183	3.79233e-05	0.000312112	1.95168
ENSG00000182230	202134	FAM153B			-0.395175	-2.39079	0.019616	0.0414442	-3.78877
ENSG00000182240	25825	BACE2	56175	Bace2	0.835195	5.17384	2.24376e-06	3.70689e-05	4.63205
ENSG00000182247	7325	UBE2E2	218793	Ube2e2	-0.373502	-3.86781	0.00025023	0.00136016	0.18056
ENSG00000182255	3739	KCNA4	16492	Kcna4	-1.02191	-4.01546	0.000151842	0.000932872	0.647593
ENSG00000182263	55137	FIGN	60344	Fign	0.4608	3.28327	0.00162979	0.00582061	-1.55454
ENSG00000182287	8905	AP1S2	108012	Ap1s2	-0.711085	-4.50318	2.73034e-05	0.000243195	2.2618
ENSG00000182307	65265	C8orf33	117171	1110038F14Rik	-0.229286	-3.06804	0.00310337	0.00965082	-2.14269
ENSG00000182308	285429	DCAF4L1			0.19951	3.1291	0.00259211	0.00839128	-1.97883
ENSG00000182310	147650	SPACA6	75202	Spaca6	0.308944	2.90791	0.0049244	0.01382	-2.56085
ENSG00000182327	388323	GLTPD2	216871	Gltpd2	0.389119	4.44182	3.40575e-05	0.000287172	2.05312
ENSG00000182329	100652824	KIAA2012	381260	Gm973	0.437907	4.20801	7.80215e-05	0.000555025	1.27234
ENSG00000182346	267012	DAOA			0.280969	3.85882	0.000257879	0.00139178	0.15246
ENSG00000182362	54059	YBEY	216119	Ybey	-0.494325	-2.87801	0.0053586	0.0147487	-2.63702
ENSG00000182379	11247	NXPH4	104080	Nxph4	0.365408	4.18147	8.55997e-05	0.000596709	1.18523
ENSG00000182389	785	CACNB4	12298	Cacnb4	-1.35469	-5.17524	2.23179e-06	3.69015e-05	4.63714
ENSG00000182393	282618	IFNL1			0.446855	3.50542	0.000816202	0.00341594	-0.917784
ENSG00000182400	122553	TRAPPC6B	78232	Trappc6b	-1.42791	-6.33235	2.29046e-08	1.58723e-06	9.01226
ENSG00000182463	128553	TSHZ2	228911	Tshz2	0.260205	2.93869	0.00451157	0.012918	-2.48181
ENSG00000182489	402415	XKRX	331524	Xkrx	0.221918	2.93518	0.00455688	0.0130209	-2.49083
ENSG00000182492	633	BGN	12111	Bgn	0.338818	2.47738	0.0157521	0.0348033	-3.59682
ENSG00000182512	51218	GLRX5	73046	Glrx5	-0.294459	-4.15847	9.27385e-05	0.000636558	1.10999
ENSG00000182533	859	CAV3	12391	Cav3	0.19785	2.5276	0.0138388	0.0313449	-3.48292
ENSG00000182534	439921	MXRA7			-0.5193	-5.44855	7.76292e-07	1.71611e-05	5.64344
ENSG00000182541	3985	LIMK2	16886	Limk2	0.274032	2.73657	0.00793265	0.0201178	-2.98897
ENSG00000182544	84975	MFSD5	106073	Mfsd5	-0.267909	-3.27147	0.00168952	0.00598508	-1.58754
ENSG00000182552	201965	RWDD4	192174	Rwdd4a	-0.371712	-4.2651	6.38531e-05	0.000474341	1.46081
ENSG00000182568	6304	SATB1	20230	Satb1	0.601132	3.5424	0.000725618	0.00311583	-0.809006
ENSG00000182575	11248	NXPH3	104079	Nxph3	0.263537	2.69916	0.00878173	0.0217614	-3.07972
ENSG00000182580	2049	EPHB3	13845	Ephb3	0.216079	2.84119	0.00594187	0.0159283	-2.72998
ENSG00000182586	114042	LINC00334			0.152277	2.45358	0.0167394	0.036504	-3.65014
ENSG00000182601	9951	HS3ST4	628779	Hs3st4	-0.605868	-3.04072	0.00336129	0.0102596	-2.21523
ENSG00000182606	22906	TRAK1	67095	Trak1	-0.248002	-3.32304	0.00144285	0.00530925	-1.44272
ENSG00000182621	23236	PLCB1	18795	Plcb1	-0.372248	-3.8483	0.000267111	0.00142764	0.119641
ENSG00000182628	348235	SKA2	66140	Ska2	0.290943	2.65015	0.0100195	0.0242061	-3.19709
ENSG00000182631	51289	RXFP3			0.176212	2.36583	0.0208771	0.0435693	-3.84304
ENSG00000182636	4692	NDN			-0.788987	-5.44864	7.76034e-07	1.71611e-05	5.64376
ENSG00000182648	100506380	LINC01006			-0.582047	-3.55456	0.000697972	0.00302485	-0.773059
ENSG00000182674	9312	KCNB2			0.286099	3.24295	0.00184243	0.006404	-1.66692
ENSG00000182700	492311	IGIP	109169	Igip	-0.320488	-4.12315	0.000104833	0.000702575	0.994902
ENSG00000182718	302	ANXA2	12306	Anxa2	0.527858	2.33521	0.0225228	0.0463126	-3.90897
ENSG00000182732	9628	RGS6	50779	Rgs6	0.326951	4.45548	3.24262e-05	0.000276634	2.09944
ENSG00000182742	3214	HOXB4	15412	Hoxb4	0.227207	3.30532	0.00152351	0.00554765	-1.49267
ENSG00000182747	340146	SLC35D3	76157	Slc35d3	-1.31357	-4.43217	3.52569e-05	0.000294499	2.02046
ENSG00000182752	5069	PAPPA	18491	Pappa	0.197581	2.70598	0.0086211	0.0214585	-3.06326
ENSG00000182768	51335	NGRN	83485	Ngrn	-0.437015	-5.12402	2.71419e-06	4.28042e-05	4.45092
ENSG00000182791	55231	CCDC87	399599	Ccdc87	0.231766	3.12414	0.00263049	0.00848287	-1.99223
ENSG00000182795	79098	C1orf116	212439	AA986860	0.201638	2.77632	0.00711363	0.0184568	-2.89148
ENSG00000182809	1397	CRIP2	68337	Crip2	-0.912017	-5.38228	1.0046e-06	2.03537e-05	5.39757
ENSG00000182810	55794	DDX28	71986	Ddx28	-0.317966	-4.00347	0.000158182	0.000963008	0.609294
ENSG00000182827	64746	ACBD3	170760	Acbd3	-0.198356	-2.46214	0.0163783	0.0358953	-3.63103
ENSG00000182836	345557	PLCXD3	239318	Plcxd3	-0.549483	-2.99064	0.00388664	0.0114871	-2.34692
ENSG00000182853	284013	VMO1	327956	Vmo1	0.305379	4.31422	5.36827e-05	0.000412011	1.62413
ENSG00000182858	79087	ALG12	223774	Alg12	0.195588	2.5885	0.0118011	0.0275565	-3.34224
ENSG00000182866	3932	LCK	16818	Lck	0.261324	2.99355	0.00385421	0.01141	-2.33933
ENSG00000182870	50614	GALNT9			0.205374	2.85122	0.00577747	0.0156094	-2.70476
ENSG00000182873	100506504	PRKCZ-AS1			0.217559	2.42332	0.0180749	0.0387865	-3.71733
ENSG00000182890	2747	GLUD2			-0.675941	-3.12604	0.0026157	0.00844733	-1.98709
ENSG00000182896	339168	TMEM95			0.372503	2.93987	0.00449632	0.0128862	-2.47875
ENSG00000182899	6165	RPL35A	57808	Rpl35a	-0.384692	-5.36149	1.08894e-06	2.16274e-05	5.32072
ENSG00000182901	6000	RGS7	24012	Rgs7	-0.669218	-3.69335	0.00044568	0.0021259	-0.357032
ENSG00000182903	170960	ZNF721	233058	Zfp420	0.457287	4.35377	4.66533e-05	0.000365727	1.75635
ENSG00000182916	56849	TCEAL7	100040972	Tceal7	-0.413876	-3.46171	0.000937133	0.00379279	-1.04538
ENSG00000182923	80254	CEP63	28135	Cep63	-0.289912	-2.98505	0.00394986	0.0116262	-2.36154
ENSG00000182931	280664	WFDC10B			0.358902	3.6238	0.000558702	0.00254218	-0.566853
ENSG00000182934	6734	SRPRA	67398	Srpr	-0.369227	-5.80765	1.88785e-07	6.45489e-06	6.99368
ENSG00000182944	2130	EWSR1	14030	Ewsr1	-0.295367	-3.92922	0.000203531	0.00116351	0.373492
ENSG00000182950	161753	ODF3L1	382075	Odf3l1	0.220285	3.08736	0.0029322	0.0092347	-2.0911
ENSG00000182952	10473	HMGN4			-0.521014	-5.28318	1.47407e-06	2.71108e-05	5.03213
ENSG00000182973	25904	CNOT10	78893	Cnot10	-0.34252	-3.59544	0.000612195	0.0027331	-0.651618
ENSG00000182986	162967	ZNF320			-0.734613	-5.372	1.04546e-06	2.09592e-05	5.35956
ENSG00000183010	5831	PYCR1	209027	Pycr1	0.199604	2.8473	0.00584107	0.0157264	-2.7146
ENSG00000183011	84316	NAA38	78304	Naa38	-0.527024	-5.73703	2.49831e-07	7.80717e-06	6.7259
ENSG00000183019	199675	MCEMP1	69189	Mcemp1	0.315531	3.80485	0.000308703	0.0015982	-0.015295
ENSG00000183020	161	AP2A2			-0.581652	-4.95341	5.18124e-06	7.05988e-05	3.83628
ENSG00000183023	6546	SLC8A1	20541	Slc8a1	-1.3511	-4.61222	1.83724e-05	0.000182897	2.63629
ENSG00000183024	8390	OR1G1			0.249756	2.79528	0.00675087	0.0176841	-2.84458
ENSG00000183035	1538	CYLC1	67407	Cylc1	0.216562	2.77297	0.0071794	0.0185939	-2.89972
ENSG00000183036	5121	PCP4			-0.619864	-5.11836	2.77339e-06	4.35599e-05	4.43039
ENSG00000183044	18	ABAT	268860	Abat	-0.350333	-3.48151	0.000880378	0.00362096	-0.987707
ENSG00000183060	145748	LYSMD4	75099	Lysmd4	-0.332046	-3.27216	0.00168598	0.00597662	-1.58562
ENSG00000183066	164684	WBP2NL	74716	Wbp2nl	-0.366811	-2.79343	0.00678556	0.0177589	-2.84917
ENSG00000183077	125061	AFMID	71562	Afmid	0.259863	2.56941	0.0124087	0.028705	-3.38665
ENSG00000183090	166752	FREM3	333315	Frem3	0.248578	3.27849	0.00165376	0.00588947	-1.56792
ENSG00000183146	100533178	PRORY			0.380436	3.33812	0.00137738	0.00511411	-1.40005
ENSG00000183153	125111	GJD3	353155	Gjd3	0.25468	3.35112	0.00132319	0.00496048	-1.36316
ENSG00000183155	5877	RABIF	98710	Rabif	-0.442401	-3.45654	0.000952497	0.00384185	-1.06039
ENSG00000183166	83698	CALN1	140904	Caln1	-0.968982	-5.65401	3.46862e-07	9.50403e-06	6.41241
ENSG00000183186	126567	C2CD4C	237397	C2cd4c	0.313763	3.65076	0.000511975	0.00237792	-0.485819
ENSG00000183230	29119	CTNNA3	216033	Ctnna3	0.871247	2.7625	0.00738912	0.0190264	-2.9255
ENSG00000183242	51352	WT1-AS			0.29913	3.44888	0.000975713	0.00391588	-1.0826
ENSG00000183251	79339	OR51B4	18367	Olfr66	0.413505	3.51143	0.000800792	0.00337106	-0.900168
ENSG00000183255	754	PTTG1IP	108705	Pttg1ip	0.287371	2.57401	0.0122597	0.0284281	-3.37597
ENSG00000183258	51428	DDX41	72935	Ddx41	-0.535332	-5.63088	3.79967e-07	1.01757e-05	6.32535
ENSG00000183260	140701	ABHD16B	241850	Abhd16b	0.170799	2.41648	0.0183895	0.0393232	-3.73241
ENSG00000183273	160777	CCDC60	269693	Ccdc60	0.26229	3.75967	0.000358487	0.00179681	-0.154551
ENSG00000183287	147372	CCBE1	320924	Ccbe1	0.363361	2.64187	0.0102435	0.0246467	-3.21673
ENSG00000183303	120065	OR5P2			0.329183	2.77149	0.00720885	0.0186509	-2.90339
ENSG00000183307	27439	TMEM121B	94047	Tmem121b	-0.689545	-4.70723	1.29644e-05	0.000139249	2.96631
ENSG00000183309	9831	ZNF623			-0.299091	-2.59455	0.0116144	0.0272444	-3.32812
ENSG00000183323	202243	CCDC125			0.223514	2.5838	0.0119482	0.0278409	-3.3532
ENSG00000183347	163351	GBP6	626578	Gbp10	0.220918	3.01162	0.00365792	0.0109656	-2.29196
ENSG00000183385	84673	TTTY8			0.35164	3.30083	0.00154457	0.00560169	-1.50527
ENSG00000183386	2275	FHL3	14201	Fhl3	0.27527	3.43648	0.00101445	0.00403469	-1.11851
ENSG00000183426	9284	NPIPA1			0.363522	3.17273	0.00227617	0.00757558	-1.86025
ENSG00000183431	10946	SF3A3	75062	Sf3a3	-0.1999	-3.21166	0.00202517	0.00690567	-1.75347
ENSG00000183434	51270	TFDP3			0.499585	4.92048	5.86409e-06	7.75932e-05	3.71871
ENSG00000183439	391712	TRIM61	260296	Trim61	0.203607	2.70159	0.00872421	0.0216535	-3.07386
ENSG00000183454	2903	GRIN2A	14811	Grin2a	-0.940993	-4.70075	1.3278e-05	0.000142097	2.94367
ENSG00000183475	140460	ASB7	117589	Asb7	-0.397098	-3.94048	0.000195926	0.00113156	0.409093
ENSG00000183479	11219	TREX2	24102	Trex2	0.193304	2.43037	0.0177556	0.0382767	-3.70175
ENSG00000183495	57634	EP400	75560	Ep400	-0.253795	-3.34302	0.00135673	0.00505892	-1.38617
ENSG00000183508	54855	TENT5C	74645	Tent5c	0.363603	3.55972	0.000686564	0.00298762	-0.757805
ENSG00000183520	51118	UTP11	67205	Utp11	-0.415047	-4.61151	1.84195e-05	0.000183186	2.63386
ENSG00000183527	8624	PSMG1	56088	Psmg1	-0.884384	-6.33196	2.29405e-08	1.58723e-06	9.01076
ENSG00000183549	54988	ACSM5	272428	Acsm5	0.457914	4.07299	0.000124657	0.000804639	0.83244
ENSG00000183569	253190	SERHL2	68607	Serhl	0.459476	3.55431	0.000698546	0.00302668	-0.773819
ENSG00000183578	388121	TNFAIP8L3	244882	Tnfaip8l3	0.341631	3.82736	0.000286438	0.00150683	0.0544883
ENSG00000183605	119559	SFXN4	94281	Sfxn4	-0.460509	-3.38265	0.00120006	0.00458681	-1.27331
ENSG00000183615	84734	FAM167B	230766	Fam167b	0.451399	4.63763	1.67418e-05	0.000169855	2.72423
ENSG00000183617	116541	MRPL54	66047	Mrpl54	-0.58098	-5.70739	2.80935e-07	8.36134e-06	6.61378
ENSG00000183621	220929	ZNF438	240186	Zfp438	0.314814	4.8022	9.12201e-06	0.00010762	3.29945
ENSG00000183624	56941	HMCES	232210	Hmces	-0.628161	-5.05854	3.48213e-06	5.21e-05	4.21395
ENSG00000183625	1232	CCR3	12771	Ccr3	0.257288	2.66702	0.00957645	0.0233233	-3.15688
ENSG00000183628	8214	DGCR6	13353	Dgcr6	-0.29426	-2.95013	0.00436647	0.0125857	-2.45226
ENSG00000183631	100130613	PRR32	68800	Prr32	0.410597	3.74697	0.000373813	0.00185451	-0.193512
ENSG00000183640	337879	KRTAP8-1	16703	Krtap8-1	0.331744	3.14248	0.00249109	0.00813888	-1.94258
ENSG00000183648	4707	NDUFB1	102631912	Ndufb1	-0.555946	-7.36792	3.23857e-10	1.30443e-07	13.0953
ENSG00000183655	64410	KLHL25	207952	Klhl25	0.191568	2.61364	0.0110426	0.026164	-3.28339
ENSG00000183665	55039	TRMT12	68260	Trmt12	-0.350995	-3.2184	0.00198444	0.00679554	-1.73488
ENSG00000183668	5678	PSG9	26366	Ceacam10	0.314231	2.73505	0.00796563	0.0201634	-2.99267
ENSG00000183671	2825	GPR1			0.215378	2.73817	0.00789824	0.0200482	-2.98508
ENSG00000183684	10189	ALYREF	100043247	Gm4312	-0.446949	-4.0911	0.000117114	0.000767491	0.890973
ENSG00000183691	9241	NOG	18121	Nog	-0.68099	-3.38577	0.00118847	0.00455552	-1.26438
ENSG00000183709	282616	IFNL2	338374	Ifnl3	0.599658	3.67593	0.000471748	0.00222547	-0.409841
ENSG00000183715	4978	OPCML	330908	Opcml	-0.632173	-5.29838	1.39009e-06	2.58495e-05	5.08801
ENSG00000183726	23585	TMEM50A	71817	Tmem50a	-0.562119	-7.2098	6.23766e-10	1.90334e-07	12.4667
ENSG00000183747	123876	ACSM2A	233799	Acsm2	0.229524	2.87117	0.0054628	0.0149701	-2.65436
ENSG00000183753	9083	BPY2			0.343729	3.15608	0.0023922	0.0078797	-1.90563
ENSG00000183762	83999	KREMEN1	84035	Kremen1	-0.449981	-4.69894	1.33663e-05	0.000142804	2.93739
ENSG00000183775	57528	KCTD16	383348	Kctd16	-1.03486	-4.31657	5.32388e-05	0.000409071	1.63196
ENSG00000183780	148641	SLC35F3	210027	Slc35f3	-0.588252	-2.5801	0.0120651	0.0280511	-3.36181
ENSG00000183784	157983	DOCK8-AS1			0.234043	2.50313	0.0147432	0.032989	-3.53865
ENSG00000183793	339044	PKD1P1			0.351683	3.11914	0.00266968	0.0085886	-2.0057
ENSG00000183814	286826	LIN9	72568	Lin9	0.153928	2.79627	0.00673233	0.0176461	-2.84211
ENSG00000183828	256281	NUDT14	66174	Nudt14	-0.643624	-3.46213	0.000935874	0.00378933	-1.04414
ENSG00000183831	339416	ANKRD45	73844	Ankrd45	-0.687635	-4.28074	6.04284e-05	0.000453416	1.51269
ENSG00000183844	54097	FAM3B	52793	Fam3b	0.361621	4.41658	3.72838e-05	0.000307729	1.96772
ENSG00000183853	55243	KIRREL1	170643	Kirrel	0.360986	3.42981	0.00103586	0.00409765	-1.13777
ENSG00000183856	128239	IQGAP3	404710	Iqgap3	0.314622	2.55475	0.0128941	0.0296235	-3.42054
ENSG00000183864	10766	TOB2	57259	Tob2	0.338507	2.35417	0.0214907	0.0445452	-3.86823
ENSG00000183873	6331	SCN5A	20271	Scn5a	0.290768	2.71893	0.00832324	0.0208627	-3.03189
ENSG00000183876	340075	ARSI	545260	Arsi	0.342276	4.73618	1.16507e-05	0.000128562	3.06752
ENSG00000183918	4068	SH2D1A	20400	Sh2d1a	0.233881	3.04565	0.00331329	0.0101578	-2.20217
ENSG00000183935	93164	HTR7P1			-0.906191	-6.41364	1.6459e-08	1.33732e-06	9.32884
ENSG00000183943	5613	PRKX	19108	Prkx	0.377159	2.57753	0.0121468	0.0282208	-3.36778
ENSG00000183963	6525	SMTN	29856	Smtn	0.249335	2.60942	0.0111668	0.0264232	-3.29331
ENSG00000183978	28958	COA3	52469	Coa3	-0.341957	-4.83737	8.00255e-06	9.81506e-05	3.42363
ENSG00000184005	256435	ST6GALNAC3	20447	St6galnac3	0.56671	3.9643	0.000180737	0.00106416	0.484555
ENSG00000184009	71	ACTG1	11465	Actg1	-0.306396	-5.84941	1.59886e-07	5.82269e-06	7.15252
ENSG00000184076	29796	UQCR10	66152	Uqcr10	-0.424526	-4.92677	5.72711e-06	7.63324e-05	3.74115
ENSG00000184108	339976	TRIML1	244448	Triml1	0.244411	3.3051	0.00152453	0.00554998	-1.49328
ENSG00000184110	8663	EIF3C	56347	Eif3c	-0.698043	-4.2258	7.33078e-05	0.000527832	1.33093
ENSG00000184113	7122	CLDN5	12741	Cldn5	0.365376	2.39977	0.0191796	0.0407144	-3.76914
ENSG00000184117	8508	NIPSNAP1	18082	Nipsnap1	-0.318444	-4.2022	7.96222e-05	0.000564021	1.25326
ENSG00000184148	163778	SPRR4	229562	Sprr4	0.290521	2.58772	0.0118254	0.0275926	-3.34406
ENSG00000184156	3786	KCNQ3	110862	Kcnq3	-0.649295	-4.25362	6.64865e-05	0.000489033	1.42279
ENSG00000184166	4991	OR1D2	258153	Olfr412	0.369087	4.29661	5.71345e-05	0.000433546	1.56546
ENSG00000184185	3768	KCNJ12	16515	Kcnj12	-0.405204	-3.79217	0.000321968	0.00165411	-0.0544951
ENSG00000184203	5504	PPP1R2	66849	Ppp1r2	-1.04476	-4.8227	8.45238e-06	0.000102359	3.37175
ENSG00000184207	283871	PGP	67078	Pgp	-0.553495	-5.41008	9.01719e-07	1.88771e-05	5.50059
ENSG00000184208	79640	C22orf46			0.302637	2.9245	0.00469767	0.0133342	-2.51831
ENSG00000184220	84319	CMSS1	66497	Cmss1	-0.599675	-5.00787	4.21891e-06	6.05593e-05	4.03149
ENSG00000184226	5101	PCDH9	211712	Pcdh9	0.517255	2.88177	0.00530214	0.0146391	-2.62748
ENSG00000184254	220	ALDH1A3	56847	Aldh1a3	0.631175	4.15728	9.31238e-05	0.000638115	1.10609
ENSG00000184277	80213	TM2D3	68634	Tm2d3	-0.683264	-6.16503	4.50927e-08	2.63343e-06	8.36357
ENSG00000184292	4070	TACSTD2	56753	Tacstd2	0.290753	2.98569	0.00394257	0.0116081	-2.35986
ENSG00000184302	4990	SIX6	20476	Six6	0.262275	2.99815	0.00380331	0.0112972	-2.32729
ENSG00000184307	254887	ZDHHC23	332175	Zdhhc23	-0.967714	-4.05207	0.000133949	0.000850601	0.765049
ENSG00000184313	374977	MROH7	381538	Mroh7	-0.182923	-2.36042	0.0211599	0.0440157	-3.85474
ENSG00000184330	338324	S100A7A			0.330874	3.27059	0.00169405	0.00599902	-1.58999
ENSG00000184343	26576	SRPK3	56504	Srpk3	0.329416	3.16998	0.002295	0.00762563	-1.86777
ENSG00000184345	389123	IQCF2			0.227557	2.36522	0.020909	0.0436224	-3.84437
ENSG00000184351	337882	KRTAP19-1			0.251695	2.65104	0.00999566	0.0241573	-3.19497
ENSG00000184361	124783	SPATA32	328019	Spata32	0.509396	4.53286	2.45223e-05	0.000224889	2.36329
ENSG00000184368	256714	MAP7D2	78283	Map7d2	-0.552254	-5.42593	8.47821e-07	1.82223e-05	5.55937
ENSG00000184371	1435	CSF1	12977	Csf1	0.360856	3.85675	0.000259668	0.00139825	0.146011
ENSG00000184384	84441	MAML2	270118	Maml2	0.447829	3.28602	0.00161618	0.0057884	-1.54684
ENSG00000184388	645974	PABPC1L2B			-0.736177	-4.31451	5.36283e-05	0.00041175	1.62509
ENSG00000184402	26039	SS18L1	269397	Ss18l1	-0.199529	-2.51521	0.0142903	0.0321699	-3.51119
ENSG00000184408	3751	KCND2	16508	Kcnd2	-1.05473	-4.59948	1.92464e-05	0.000188981	2.59233
ENSG00000184434	64922	LRRC19	100061	Lrrc19	0.207454	3.64992	0.000513378	0.00238224	-0.488358
ENSG00000184445	9735	KNTC1	208628	Kntc1	-0.216121	-3.45315	0.000962711	0.00387606	-1.07023
ENSG00000184459	254240	BPIFC	270757	Bpifc	0.345504	4.41289	3.77795e-05	0.000311182	1.95526
ENSG00000184465	253769	WDR27	71682	Wdr27	0.358797	3.76767	0.000349141	0.00175916	-0.129956
ENSG00000184497	348013	TMEM255B			0.240338	2.97697	0.00404287	0.0118239	-2.38261
ENSG00000184500	5627	PROS1	19128	Pros1	-0.514132	-4.06671	0.000127379	0.000818276	0.812188
ENSG00000184502	2520	GAST	14459	Gast	0.225512	2.49378	0.0151026	0.033645	-3.55983
ENSG00000184507	256646	NUTM1	213765	Nutm1	0.37757	3.75487	0.000364211	0.00182006	-0.169295
ENSG00000184508	374659	HDDC3	68695	Hddc3	-0.423425	-4.53302	2.45082e-05	0.000224861	2.36384
ENSG00000184515	340542	BEX5			-0.950278	-5.09792	2.99806e-06	4.61959e-05	4.35629
ENSG00000184524	51286	CEND1	57754	Cend1	-0.233557	-3.4714	0.000908927	0.00370392	-1.01717
ENSG00000184530	352999	C6orf58	67719	2310057J18Rik	0.236724	2.97018	0.00412247	0.0120131	-2.40025
ENSG00000184544	201140	DHRS7C	68460	Dhrs7c	0.238541	3.29861	0.00155511	0.00562573	-1.51151
ENSG00000184557	9021	SOCS3	12702	Socs3	0.323015	2.58358	0.0119551	0.0278508	-3.35371
ENSG00000184584	340061	STING1			-0.367828	-3.31464	0.00148053	0.00542513	-1.4664
ENSG00000184601	400258	C14orf180			0.218424	2.64212	0.0102369	0.0246398	-3.21616
ENSG00000184602	8303	SNN	20621	Snn	-0.59147	-6.58802	8.07805e-09	8.38577e-07	10.0109
ENSG00000184611	90134	KCNH7	170738	Kcnh7	0.315599	3.01689	0.00360244	0.0108342	-2.2781
ENSG00000184613	4753	NELL2	54003	Nell2	-1.29276	-4.65622	1.5639e-05	0.000161432	2.78872
ENSG00000184619	124751	KRBA2			0.337227	2.39588	0.0193674	0.0410224	-3.77765
ENSG00000184634	9968	MED12	59024	Med12	0.278686	3.26958	0.00169927	0.00601434	-1.59281
ENSG00000184635	81931	ZNF93			-0.222902	-2.30661	0.0241621	0.0491863	-3.96986
ENSG00000184640	10801	SEPTIN9			0.232939	2.6691	0.00952306	0.0232354	-3.1519
ENSG00000184650	146852	ODF4			0.238833	3.07038	0.00308217	0.0096012	-2.13646
ENSG00000184661	157313	CDCA2	108912	Cdca2	0.361344	3.13842	0.00252133	0.00821104	-1.95359
ENSG00000184669	10819	OR7E14P			-0.581072	-4.68493	1.40741e-05	0.000148864	2.88853
ENSG00000184672	138046	RALYL	76897	Ralyl	-0.502892	-4.14325	9.7775e-05	0.000662994	1.06033
ENSG00000184677	9923	ZBTB40	230848	Zbtb40	0.153687	2.33937	0.0222921	0.0459134	-3.90004
ENSG00000184678	8349	H2BC21			0.635594	3.03724	0.00339558	0.0103455	-2.22444
ENSG00000184697	9074	CLDN6	54419	Cldn6	0.366447	3.07278	0.00306054	0.00955337	-2.13006
ENSG00000184698	390059	OR51M1	258961	Olfr631	0.25685	2.87751	0.00536609	0.0147572	-2.63828
ENSG00000184702	5413	SEPTIN5		Gm49601	-0.323549	-2.89353	0.00512893	0.0142471	-2.59755
ENSG00000184708	56478	EIF4ENIF1	74203	Eif4enif1	-0.503147	-5.28361	1.47163e-06	2.70906e-05	5.03371
ENSG00000184752	55967	NDUFA12	66414	Ndufa12	-0.465772	-5.10841	2.88067e-06	4.47637e-05	4.39429
ENSG00000184774	641515	MGAT4EP			0.158634	2.33498	0.0225354	0.0463339	-3.90946
ENSG00000184786	6991	DYNLT2			0.367267	3.48564	0.000868975	0.00358833	-0.975667
ENSG00000184811	286753	TRARG1			0.225587	2.33754	0.0223933	0.0460794	-3.90397
ENSG00000184831	79135	APOO	68316	Apoo	-0.827697	-7.59948	1.23798e-10	7.28832e-08	14.0176
ENSG00000184838	51334	PRR16	71373	Prr16	-0.383694	-3.87106	0.000247519	0.00135016	0.190727
ENSG00000184845	1812	DRD1	13488	Drd1	-2.67851	-5.41868	8.72068e-07	1.85417e-05	5.53248
ENSG00000184856	54143	LINC00308			0.2444	2.70552	0.00863188	0.0214737	-3.06438
ENSG00000184857	25880	TMEM186	66690	Tmem186	-0.383334	-4.02563	0.000146652	0.000911815	0.68017
ENSG00000184867	9823	ARMCX2	67416	Armcx2	-0.758566	-4.97569	4.76398e-06	6.63498e-05	3.91604
ENSG00000184887	90135	BTBD6	399566	Btbd6	-0.483602	-5.19241	2.08972e-06	3.52155e-05	4.69976
ENSG00000184895	6736	SRY	21674	Sry	0.191974	2.44296	0.0171977	0.0373175	-3.6738
ENSG00000184897	8971	H1-10	243529	H1f10	-0.293756	-2.93868	0.00451158	0.012918	-2.48181
ENSG00000184900	6612	SUMO3	20610	Sumo3	-0.753211	-4.70613	1.30169e-05	0.000139738	2.96248
ENSG00000184903	83943	IMMP2L	93757	Immp2l	-0.26393	-2.77071	0.00722429	0.0186789	-2.9053
ENSG00000184905	140597	TCEAL2			-0.560185	-4.79078	9.51737e-06	0.000111318	3.25922
ENSG00000184908	1188	CLCNKB	12733	Clcnka	0.239943	2.79719	0.00671522	0.0176157	-2.83983
ENSG00000184924	391356	PTRHD1	69709	Ptrhd1	-0.447329	-5.40981	9.02679e-07	1.88775e-05	5.49958
ENSG00000184937	7490	WT1	22431	Wt1	-0.598788	-2.93112	0.00460992	0.0131407	-2.50129
ENSG00000184956	4588	MUC6			0.216979	2.87791	0.00536002	0.0147487	-2.63726
ENSG00000184967	79050	NOC4L			-0.174038	-2.34894	0.0217712	0.0450246	-3.8795
ENSG00000184983	4700	NDUFA6			-0.490615	-4.17984	8.60875e-05	0.000599694	1.17989
ENSG00000184984	1133	CHRM5	213788	Chrm5	0.546436	3.48047	0.000883293	0.00362737	-0.99076
ENSG00000184985	57537	SORCS2	81840	Sorcs2	-0.19486	-2.44881	0.0169441	0.0368665	-3.66079
ENSG00000184990	10572	SIVA1	30954	Siva1	-0.351158	-3.86217	0.000255007	0.00138053	0.162912
ENSG00000184991	83868	TTTY13			0.247481	2.60577	0.0112752	0.0266235	-3.30187
ENSG00000184992	140707	BRI3BP	76809	Bri3bp	-0.28059	-3.18479	0.00219548	0.00736002	-1.82728
ENSG00000185002	222546	RFX6	320995	Rfx6	0.188734	2.75857	0.00746927	0.019206	-2.93515
ENSG00000185008	6092	ROBO2	268902	Robo2	-1.20211	-5.42602	8.47499e-07	1.82223e-05	5.55973
ENSG00000185010	2157	F8	14069	F8	-0.857916	-8.26734	7.694e-12	1.92917e-08	16.6808
ENSG00000185013	93034	NT5C1B	70881	Nt5c1b	0.25543	2.98411	0.00396053	0.0116434	-2.36398
ENSG00000185015	377677	CA13	71934	Car13	0.224233	2.33103	0.0227557	0.0467248	-3.9179
ENSG00000185022	23764	MAFF	17133	Maff	0.79467	3.12049	0.00265905	0.0085626	-2.00206
ENSG00000185038	339766	MROH2A	100040766	Mroh2a	0.228215	2.50708	0.0145935	0.0326881	-3.52968
ENSG00000185052	57419	SLC24A3	94249	Slc24a3	-0.475439	-3.57243	0.000659156	0.00289399	-0.720085
ENSG00000185090	149175	MANEAL	215090	Maneal	-0.704169	-5.56763	4.8725e-07	1.22201e-05	6.08789
ENSG00000185101	338440	ANO9	71345	Ano9	0.315888	3.71553	0.000414481	0.00201429	-0.289574
ENSG00000185115	56160	NSMCE3			-0.413465	-3.77743	0.000338064	0.00171277	-0.0999367
ENSG00000185127	387263	C6orf120	67912	1600012H06Rik	-0.557487	-4.60745	1.86949e-05	0.000184829	2.61983
ENSG00000185130	8340	H2BC13			0.274923	3.04146	0.00335404	0.0102406	-2.21326
ENSG00000185149	4887	NPY2R	18167	Npy2r	0.222555	2.64646	0.0101188	0.0243993	-3.20586
ENSG00000185155	83881	MIXL1	27217	Mixl1	0.285984	3.21422	0.0020096	0.00686653	-1.74641
ENSG00000185158	114659	LRRC37B	380730	Gm884	-0.20119	-2.57746	0.0121491	0.0282208	-3.36795
ENSG00000185164	283820	NOMO2	211548	Nomo1	-0.341054	-3.48218	0.000878516	0.00361735	-0.985752
ENSG00000185176	653437	AQP12B	208760	Aqp12	0.198144	2.43746	0.0174393	0.037728	-3.68602
ENSG00000185177	90827	ZNF479			0.397713	3.75505	0.000363998	0.0018199	-0.168749
ENSG00000185201	10581	IFITM2			0.573918	2.87572	0.00539328	0.0148139	-2.64283
ENSG00000185215	7127	TNFAIP2	21928	Tnfaip2	-0.349353	-2.92363	0.00470932	0.013356	-2.52055
ENSG00000185220	267002	PGBD2			0.370669	3.7864	0.000328173	0.001677	-0.0722777
ENSG00000185222	51186	TCEAL9	22381	Tceal9	0.392026	2.95284	0.00433269	0.0125027	-2.44524
ENSG00000185231	4158	MC2R	17200	Mc2r	0.24765	2.82973	0.00613493	0.0163536	-2.75872
ENSG00000185238	10196	PRMT3	71974	Prmt3	-0.293273	-3.01301	0.00364319	0.0109263	-2.2883
ENSG00000185245	2811	GP1BA	14723	Gp1ba	0.231166	3.47145	0.00090879	0.00370392	-1.01703
ENSG00000185247	4110	MAGEA11			0.153144	2.44679	0.0170312	0.0370041	-3.66529
ENSG00000185252	7625	ZNF74			0.162537	2.47673	0.0157784	0.034849	-3.59829
ENSG00000185261	285600	KIAA0825	72371	2210408I21Rik	0.171948	2.36806	0.0207617	0.0434049	-3.83822
ENSG00000185262	283991	UBALD2	319370	Ubald2	0.307656	4.42279	3.64629e-05	0.000302698	1.98872
ENSG00000185264	339669	TEX33	73376	Tex33	0.218873	2.88815	0.00520752	0.0144256	-2.61125
ENSG00000185272	54033	RBM11	224344	Rbm11	-0.587514	-3.65612	0.000503152	0.00234505	-0.469683
ENSG00000185274	64409	GALNT17	212996	Galnt17	-0.562705	-4.48123	2.95541e-05	0.000258044	2.187
ENSG00000185291	3563	IL3RA			0.337386	4.50155	2.74646e-05	0.000244306	2.25624
ENSG00000185298	339230	CCDC137	67291	Ccdc137	0.183338	2.53266	0.0136579	0.0310098	-3.47132
ENSG00000185313	6336	SCN10A	20264	Scn10a	0.401634	3.62285	0.000560415	0.00254883	-0.569692
ENSG00000185332	284186	TMEM105			0.287488	3.57827	0.00064694	0.00285262	-0.702761
ENSG00000185338	8651	SOCS1	12703	Socs1	0.406238	4.18447	8.47107e-05	0.000592499	1.19504
ENSG00000185345	5071	PRKN	50873	Prkn	-0.939003	-4.24899	6.75764e-05	0.000496144	1.4075
ENSG00000185361	126282	TNFAIP8L1	66443	Tnfaip8l1	0.516482	4.03492	0.00014206	0.000891539	0.709966
ENSG00000185379	5892	RAD51D	19364	Rad51d	-0.220592	-3.02422	0.00352662	0.0106481	-2.2588
ENSG00000185414	51263	MRPL30	107734	Mrpl30	-0.400057	-5.60553	4.19839e-07	1.09055e-05	6.23006
ENSG00000185420	64754	SMYD3	69726	Smyd3	-1.05115	-4.84013	7.92063e-06	9.74426e-05	3.43339
ENSG00000185433	54072	LINC00158			-0.311417	-3.22822	0.00192642	0.00663396	-1.70773
ENSG00000185436	163702	IFNLR1	242700	Ifnlr1	0.238267	3.42036	0.00106697	0.00418946	-1.16505
ENSG00000185437	6450	SH3BGR	50795	Sh3bgr	-0.248792	-2.756	0.00752209	0.01931	-2.94146
ENSG00000185442	400451	FAM174B	100038347	Fam174b	-0.268186	-3.16185	0.00235144	0.00777739	-1.88995
ENSG00000185477	285513	GPRIN3	243385	Gprin3	-1.18161	-5.84021	1.65846e-07	5.91147e-06	7.11753
ENSG00000185482	246329	STAC3	237611	Stac3	0.373415	4.09085	0.000117215	0.000767597	0.890162
ENSG00000185483	4919	ROR1	26563	Ror1	0.410579	2.64003	0.0102939	0.0247534	-3.2211
ENSG00000185507	3665	IRF7			0.519446	3.7318	0.000392937	0.00193185	-0.239931
ENSG00000185515	79184	BRCC3	210766	Brcc3	-0.724327	-6.04709	7.25036e-08	3.41955e-06	7.90899
ENSG00000185518	9899	SV2B	64176	Sv2b	-0.671811	-4.73483	1.17091e-05	0.000128646	3.06279
ENSG00000185527	5148	PDE6G	18588	Pde6g	0.316204	3.86231	0.000254885	0.00138025	0.163359
ENSG00000185591	6667	SP1	20683	Sp1	0.468789	4.25748	6.55901e-05	0.000484741	1.43556
ENSG00000185594	145946	SPATA8			0.274715	2.88568	0.00524388	0.0145024	-2.61752
ENSG00000185608	64976	MRPL40	18100	Mrpl40	-0.330909	-4.51727	2.59475e-05	0.000233744	2.30992
ENSG00000185614	389119	INKA1	68176	Inka1	0.219966	2.61041	0.0111374	0.0263598	-3.29097
ENSG00000185615	64714	PDIA2	69191	Pdia2	0.625396	3.75179	0.000367928	0.00183272	-0.178746
ENSG00000185627	5719	PSMD13	23997	Psmd13	-0.485649	-4.43369	3.50661e-05	0.00029354	2.02558
ENSG00000185630	5087	PBX1	18514	Pbx1	-0.411164	-4.21415	7.63617e-05	0.000545752	1.29256
ENSG00000185640	338785	KRT79	223917	Krt79	0.293767	3.12907	0.00259228	0.00839128	-1.97889
ENSG00000185651	7332	UBE2L3	22195	Ube2l3	-0.255106	-3.11636	0.00269179	0.00864593	-2.01321
ENSG00000185652	4908	NTF3	18205	Ntf3	0.288636	3.00474	0.00373158	0.0111284	-2.31003
ENSG00000185658	54014	BRWD1	93871	Brwd1	-1.80591	-6.92849	1.99483e-09	3.72993e-07	11.3517
ENSG00000185668	5453	POU3F1	18991	Pou3f1	0.249978	2.51275	0.0143816	0.0323248	-3.5168
ENSG00000185684	347918	EP400P1			0.170596	2.47258	0.0159468	0.035141	-3.60761
ENSG00000185686	23532	PRAME			0.238857	2.64233	0.0102309	0.0246284	-3.21565
ENSG00000185689	404220	C6orf201			0.294319	3.3475	0.00133808	0.00500697	-1.37345
ENSG00000185697	4603	MYBL1	17864	Mybl1	0.21335	2.3629	0.0210299	0.0438155	-3.84938
ENSG00000185721	4733	DRG1	13494	Drg1	-0.248099	-3.49048	0.000855781	0.00354862	-0.961535
ENSG00000185722	51479	ANKFY1	11736	Ankfy1	-0.19614	-2.36836	0.0207462	0.0433815	-3.83757
ENSG00000185728	253943	YTHDF3	229096	Ythdf3	-0.243219	-2.45414	0.0167156	0.036468	-3.6489
ENSG00000185730	79943	ZNF696			0.346705	4.31617	5.33142e-05	0.000409495	1.63062
ENSG00000185737	10718	NRG3	18183	Nrg3	-0.719546	-4.84943	7.65056e-06	9.50491e-05	3.4663
ENSG00000185739	6345	SRL	106393	Srl	0.227483	2.52588	0.0139008	0.031448	-3.48685
ENSG00000185742	399947	C11orf87	330941	AI593442	-1.00468	-5.0113	4.1646e-06	6.00794e-05	4.04381
ENSG00000185745	3434	IFIT1			-0.621905	-4.46759	3.10431e-05	0.000268086	2.14059
ENSG00000185760	56479	KCNQ5	226922	Kcnq5	-1.18052	-4.61005	1.85186e-05	0.000183808	2.62879
ENSG00000185774	80333	KCNIP4			-1.1028	-4.16073	9.2012e-05	0.00063265	1.11737
ENSG00000185787	10933	MORF4L1			-0.220026	-3.97055	0.00017694	0.00104868	0.504414
ENSG00000185800	1762	DMWD	13401	Dmwd	0.309686	3.31787	0.00146593	0.0053814	-1.45729
ENSG00000185803	79581	SLC52A2			0.200707	3.06314	0.00314823	0.0097557	-2.15574
ENSG00000185808	51227	PIGP	56176	Pigp	-0.451433	-3.72764	0.000398339	0.00195281	-0.252633
ENSG00000185813	5833	PCYT2	68671	Pcyt2	-0.163681	-2.69962	0.0087709	0.0217373	-3.07862
ENSG00000185818	339983	NAT8L	269642	Nat8l	-0.399347	-4.61674	1.8071e-05	0.000180522	2.65194
ENSG00000185825	10134	BCAP31	27061	Bcap31	-0.429652	-3.6873	0.000454567	0.00215926	-0.375378
ENSG00000185869	374899	ZNF829			-0.171066	-2.39423	0.019448	0.0411671	-3.78127
ENSG00000185873	132724	TMPRSS11B			0.23492	2.97107	0.00411195	0.0119894	-2.39794
ENSG00000185875	79896	THNSL1	208967	Thnsl1	-0.418546	-3.87128	0.000247345	0.00134958	0.191384
ENSG00000185880	140691	TRIM69			-0.231205	-2.75118	0.00762219	0.0195247	-2.95328
ENSG00000185883	527	ATP6V0C	11984	Atp6v0c	-0.527807	-5.18193	2.17533e-06	3.62058e-05	4.66153
ENSG00000185885	8519	IFITM1	80876	Ifitm2	0.768411	3.43401	0.00102231	0.00406002	-1.12563
ENSG00000185900	84197	POMK	74653	Pomk	0.209952	2.58357	0.0119554	0.0278508	-3.35374
ENSG00000185904	84856	LINC00839			-0.586018	-3.07245	0.00306345	0.00955977	-2.13093
ENSG00000185915	257240	KLHL34	245683	Klhl34	0.263526	2.84542	0.00587188	0.0157882	-2.71933
ENSG00000185917	54093	SETD4	224440	Setd4	-0.288307	-2.88624	0.00523572	0.0144871	-2.61612
ENSG00000185920	5727	PTCH1	19206	Ptch1	-0.391247	-2.50868	0.0145334	0.0325824	-3.52604
ENSG00000185924	146760	RTN4RL1	237847	Rtn4rl1	-0.334999	-3.19622	0.00212144	0.00717804	-1.79593
ENSG00000185942	286183	NKAIN3	269513	Nkain3	0.331032	3.7116	0.000419849	0.00203276	-0.301537
ENSG00000185955	402573	C7orf61			0.730865	4.77927	9.93294e-06	0.000114439	3.2187
ENSG00000185958	121006	FAM186A	72277	Fam186a	0.170183	2.44508	0.0171056	0.0371538	-3.6691
ENSG00000185960	6473	SHOX			0.320511	2.84396	0.00589589	0.0158359	-2.723
ENSG00000185963	23299	BICD2	76895	Bicd2	-0.240125	-2.47876	0.0156964	0.0346916	-3.59371
ENSG00000185972	881	CCIN	442829	Ccin	0.398939	3.8953	0.000228178	0.00126748	0.266696
ENSG00000185974	6011	GRK1			0.152073	2.63562	0.0104158	0.0249807	-3.23154
ENSG00000185985	84631	SLITRK2	245450	Slitrk2	-0.458393	-3.20512	0.00206545	0.00701586	-1.77148
ENSG00000185989	22821	RASA3			0.305519	2.70805	0.00857285	0.0213727	-3.05826
ENSG00000186009	496	ATP4B	11945	Atp4b	0.250119	2.96762	0.00415298	0.012088	-2.40692
ENSG00000186010	51079	NDUFA13	67184	Ndufa13	-0.548435	-5.08476	3.15191e-06	4.80881e-05	4.30869
ENSG00000186047	100505534	GPR176-DT			0.210766	2.70991	0.00852954	0.0212849	-3.05374
ENSG00000186049	319101	KRT73	223915	Krt73	0.255091	2.66394	0.00965592	0.0234912	-3.16423
ENSG00000186051	6887	TAL2	21350	Tal2	0.384027	3.79767	0.00031614	0.00163083	-0.0374772
ENSG00000186073	84529	CDIN1	399568	Cdin1	-0.218152	-2.37062	0.0206299	0.0431832	-3.83267
ENSG00000186075	124626	ZPBP2	69376	Zpbp2	0.242779	2.94096	0.0044824	0.0128596	-2.47595
ENSG00000186094	84871	AGBL4	78933	Agbl4	0.25075	3.14918	0.00244192	0.00800943	-1.9244
ENSG00000186104	120227	CYP2R1	244209	Cyp2r1	-0.25409	-2.76591	0.00732021	0.0188881	-2.91711
ENSG00000186106	157567	ANKRD46	68839	Ankrd46	-0.429929	-5.69207	2.98475e-07	8.66135e-06	6.55592
ENSG00000186115	8529	CYP4F2	106648	Cyp4f15	0.486648	4.96703	4.92208e-06	6.79408e-05	3.88502
ENSG00000186118	374973	TEX38	75173	Tex38	0.320558	3.0435	0.00333415	0.0102	-2.20786
ENSG00000186130	10773	ZBTB6	241322	Zbtb6	-0.604065	-3.37607	0.0012248	0.00466177	-1.29209
ENSG00000186132	130355	C2orf76			-0.338124	-2.9998	0.00378526	0.0112602	-2.32298
ENSG00000186141	10623	POLR3C	74414	Polr3c	-0.82728	-6.07845	6.39163e-08	3.21803e-06	8.02963
ENSG00000186143	339779	PRR30	76627	Prr30	0.280433	2.93818	0.00451804	0.0129265	-2.4831
ENSG00000186148	440895	LOC440895			0.295752	2.86458	0.0055649	0.0151714	-2.67103
ENSG00000186153	51741	WWOX	80707	Wwox	0.26731	2.32974	0.0228285	0.0468456	-3.92067
ENSG00000186163	207147	PRSS59P			0.267336	2.41491	0.0184628	0.0394399	-3.73589
ENSG00000186184	51082	POLR1D	20018	Polr1d	-0.368062	-3.7837	0.000331125	0.00168816	-0.0806199
ENSG00000186185	146909	KIF18B	70218	Kif18b	0.20116	2.61928	0.0108786	0.0258353	-3.27012
ENSG00000186187	84937	ZNRF1	170737	Znrf1	-0.520871	-4.64402	1.63542e-05	0.000167271	2.74639
ENSG00000186204	66002	CYP4F12	435802	Cyp4a30b	0.496138	3.91669	0.000212321	0.00119867	0.333982
ENSG00000186222	55330	BLOC1S4	117197	Bloc1s4	-0.59275	-4.55976	2.22419e-05	0.000210989	2.45554
ENSG00000186260	57496	MRTFB	239719	Mrtfb	-0.504129	-3.36328	0.00127436	0.00481286	-1.32858
ENSG00000186265	151888	BTLA	208154	Btla	0.346511	4.09865	0.000114104	0.000752683	0.915395
ENSG00000186272	7565	ZNF17			-0.620621	-4.35555	4.63575e-05	0.0003644	1.76234
ENSG00000186280	55693	KDM4D	244694	Kdm4d	0.178779	2.50978	0.0144922	0.0325117	-3.52354
ENSG00000186281	150763	GPAT2	215456	Gpat2	-0.604971	-3.10364	0.00279487	0.00889052	-2.04744
ENSG00000186283	64222	TOR3A	30935	Tor3a	-0.193334	-2.52434	0.0139561	0.0315445	-3.49035
ENSG00000186297	2558	GABRA5	110886	Gabra5	-2.21286	-4.45964	3.19447e-05	0.000273643	2.11356
ENSG00000186298	5501	PPP1CC	19047	Ppp1cc	-0.182921	-2.46735	0.0161619	0.03551	-3.61936
ENSG00000186310	4675	NAP1L3	54561	Nap1l3	-0.620707	-5.10973	2.86615e-06	4.46761e-05	4.39909
ENSG00000186314	153768	PRELID2	77619	Prelid2	0.331945	3.36185	0.00128001	0.00482826	-1.33265
ENSG00000186326	388531	RGS9BP	243923	Rgs9bp	0.248029	3.13619	0.00253808	0.00825091	-1.95963
ENSG00000186329	389177	TMEM212	208613	Tmem212	0.319991	3.14463	0.00247523	0.00809757	-1.93676
ENSG00000186340	7058	THBS2	21826	Thbs2	0.647297	2.44693	0.0170252	0.0369992	-3.66498
ENSG00000186377	260293	CYP4X1	81906	Cyp4x1	-0.91176	-6.03047	7.75097e-08	3.60312e-06	7.8451
ENSG00000186395	3858	KRT10	16661	Krt10	-0.183146	-3.19554	0.00212578	0.00718911	-1.7978
ENSG00000186409	728621	CCDC30	73332	Ccdc30	0.31706	2.4289	0.0178215	0.0383822	-3.70499
ENSG00000186432	3840	KPNA4	16649	Kpna4	-0.42693	-3.97878	0.000172063	0.0010255	0.530568
ENSG00000186451	353324	SPATA12			0.404085	3.3741	0.00123234	0.00468267	-1.29774
ENSG00000186458	400830	DEFB132	442835	Defb22	0.318666	3.74693	0.000373866	0.00185451	-0.193645
ENSG00000186462	4674	NAP1L2	17954	Nap1l2	-0.935917	-5.20777	1.97014e-06	3.37582e-05	4.75585
ENSG00000186472	27445	PCLO	26875	Pclo	-0.742487	-3.55742	0.00069163	0.00300318	-0.76461
ENSG00000186487	23040	MYT1L	17933	Myt1l	-0.904433	-4.84019	7.91909e-06	9.74426e-05	3.43357
ENSG00000186510	1187	CLCNKA	12733	Clcnka	0.264417	3.70211	0.000433101	0.00208118	-0.330423
ENSG00000186517	257106	ARHGAP30	226652	Arhgap30	0.341779	3.29247	0.00158463	0.00570381	-1.52876
ENSG00000186564	2306	FOXD2	17301	Foxd2	0.231289	2.68651	0.0090871	0.0223559	-3.11018
ENSG00000186566	23131	GPATCH8	237943	Gpatch8	-0.228943	-3.57781	0.000647892	0.00285492	-0.704123
ENSG00000186567	56971	CEACAM19	319930	Ceacam19	0.379226	4.58744	2.01102e-05	0.000194711	2.55081
ENSG00000186572	245910	DEFB107A			0.205237	3.03365	0.00343127	0.0104243	-2.23393
ENSG00000186591	7328	UBE2H	22214	Ube2h	0.315137	3.5476	0.000713683	0.00307573	-0.79366
ENSG00000186635	116985	ARAP1	69710	Arap1	0.280952	2.73268	0.00801731	0.0202708	-2.99845
ENSG00000186638	347240	KIF24	109242	Kif24	0.188719	2.5786	0.0121129	0.028146	-3.36531
ENSG00000186642	5138	PDE2A	207728	Pde2a	-0.254597	-3.03146	0.00345323	0.0104673	-2.23972
ENSG00000186648	90668	CARMIL3			0.208528	2.44704	0.0170204	0.0369926	-3.66473
ENSG00000186652	5553	PRG2	19074	Prg2	0.193867	2.46668	0.0161895	0.035559	-3.62086
ENSG00000186665	284018	C17orf58	69066	1810010H24Rik	-0.274917	-2.50932	0.0145096	0.0325399	-3.5246
ENSG00000186675	139599	MAGEE2	272790	Magee2	-0.402732	-2.31958	0.0234058	0.0478413	-3.94232
ENSG00000186687	90624	LYRM7	75530	Lyrm7	-0.323618	-4.95262	5.1967e-06	7.07616e-05	3.83345
ENSG00000186716	613	BCR	110279	Bcr	-0.268124	-2.36481	0.02093	0.0436572	-3.84524
ENSG00000186723	26539	OR10H1	100043474	Olfr1564	0.364478	4.02023	0.000149387	0.000924555	0.662861
ENSG00000186732	758	MPPED1	223726	Mpped1	-0.230083	-2.44256	0.0172151	0.0373474	-3.67469
ENSG00000186767	139886	SPIN4	270624	Spin4	-0.41151	-2.94058	0.00448723	0.0128675	-2.47692
ENSG00000186787	474343	SPIN2B			-0.39306	-4.52606	2.51341e-05	0.000228522	2.34001
ENSG00000186788	389762	SPATA31D3	238683	Spata31d1c	0.361404	3.35239	0.00131801	0.00494659	-1.35955
ENSG00000186790	2301	FOXE3	30923	Foxe3	-0.221822	-2.90987	0.00489703	0.0137658	-2.55582
ENSG00000186810	2833	CXCR3	12766	Cxcr3	0.211194	2.3742	0.0204464	0.0428659	-3.82489
ENSG00000186812	84307	ZNF397	69256	Zfp397	0.477171	2.54271	0.0133054	0.0303634	-3.44826
ENSG00000186814	100101467	ZSCAN30			0.356125	5.16824	2.29231e-06	3.76242e-05	4.61167
ENSG00000186832	3868	KRT16	16666	Krt16	0.277404	2.74049	0.00784825	0.0199515	-2.97941
ENSG00000186860	83902	KRTAP17-1			0.228585	2.31748	0.0235268	0.0480631	-3.94679
ENSG00000186866	23275	POFUT2	80294	Pofut2	0.162335	2.33295	0.0226482	0.0465278	-3.91379
ENSG00000186889	200728	TMEM17	103765	Tmem17	-0.923674	-5.19464	2.07189e-06	3.49755e-05	4.70791
ENSG00000186895	2248	FGF3	14174	Fgf3	0.22966	2.84495	0.00587968	0.0158029	-2.72053
ENSG00000186908	23390	ZDHHC17	320150	Zdhhc17	-0.333266	-4.29588	5.72824e-05	0.000434178	1.56302
ENSG00000186912	5030	P2RY4	57385	P2ry4	0.229734	2.44123	0.0172736	0.0374484	-3.67766
ENSG00000186960	387978	LINC01551			-0.440946	-2.41256	0.0185721	0.0396296	-3.74105
ENSG00000187013	388407	LINC02875			0.220487	3.15096	0.00242898	0.00797477	-1.91955
ENSG00000187021	5407	PNLIPRP1	18946	Pnliprp1	0.394827	3.72007	0.000408363	0.00199126	-0.275746
ENSG00000187024	138428	PTRH1	329384	Ptrh1	-0.286433	-3.09524	0.00286498	0.00906629	-2.06999
ENSG00000187048	1579	CYP4A11	435802	Cyp4a30b	0.227742	2.38011	0.020147	0.0423793	-3.81205
ENSG00000187049	51259	TMEM216	68642	Tmem216	0.251023	2.88172	0.00530277	0.0146391	-2.62758
ENSG00000187066	100130348	TMEM262	433215	Tmem262	0.287572	3.48997	0.000857147	0.00355187	-0.963008
ENSG00000187091	5333	PLCD1	18799	Plcd1	0.382793	3.88935	0.000232792	0.0012862	0.248001
ENSG00000187098	4286	MITF	17342	Mitf	0.34167	3.14145	0.00249873	0.00815592	-1.94538
ENSG00000187109	4673	NAP1L1	53605	Nap1l1	-0.242313	-3.14182	0.00249599	0.00814829	-1.94438
ENSG00000187116	353514	LILRA5			0.203643	3.0058	0.0037201	0.0111024	-2.30724
ENSG00000187118	152100	CMC1	67899	Cmc1	-0.550075	-3.60913	0.000585796	0.00264455	-0.610763
ENSG00000187140	27022	FOXD3	15221	Foxd3	0.292361	3.49982	0.000830827	0.00346706	-0.934195
ENSG00000187166	341567	H1-7	70069	H1f7	0.351279	2.85551	0.00570837	0.0154663	-2.69393
ENSG00000187189	23270	TSPYL4	72480	Tspyl4	-0.37795	-4.37501	4.32546e-05	0.000344992	1.82764
ENSG00000187210	2650	GCNT1	14537	Gcnt1	-0.486362	-3.80214	0.000311491	0.00160932	-0.0236732
ENSG00000187240	79659	DYNC2H1	110350	Dync2h1	-0.418849	-4.78699	9.65212e-06	0.000112298	3.24589
ENSG00000187242	3859	KRT12			0.239284	2.84799	0.00582993	0.0157101	-2.71289
ENSG00000187244	4059	BCAM	57278	Bcam	0.325777	2.91201	0.00486738	0.0137112	-2.55034
ENSG00000187266	2057	EPOR	13857	Epor	0.35199	3.57274	0.000658512	0.00289306	-0.719181
ENSG00000187268	171484	FAM9C			0.176564	2.90478	0.00496818	0.0139157	-2.56883
ENSG00000187272	83901	KRTAP9-8	105244938	Gm40460	0.202089	2.42907	0.017814	0.0383738	-3.70462
ENSG00000187323	1630	DCC	13176	Dcc	-0.838121	-4.11185	0.000109014	0.000726006	0.958203
ENSG00000187325	51616	TAF9B	407786	Taf9b	-0.375782	-4.76933	1.03059e-05	0.000117231	3.18376
ENSG00000187416	375612	LHFPL3	269629	Lhfpl3	-0.29488	-2.51603	0.01426	0.032109	-3.50933
ENSG00000187474	2359	FPR3	321020	Fpr-rs6	0.244781	2.95941	0.00425186	0.01231	-2.42821
ENSG00000187498	1282	COL4A1	12826	Col4a1	0.768303	2.59368	0.0116413	0.0272927	-3.33017
ENSG00000187510	440107	PLEKHG7			0.132674	2.50906	0.0145193	0.0325545	-3.52519
ENSG00000187516	25763	H2AP	67334	H2ap	0.253432	2.39695	0.0193154	0.040938	-3.7753
ENSG00000187522	51182	HSPA14	50497	Hspa14	-0.807763	-7.02353	1.34768e-09	2.98252e-07	11.7278
ENSG00000187527	344905	ATP13A5	268878	Atp13a5	0.360147	3.26582	0.00171883	0.00607077	-1.60331
ENSG00000187531	51547	SIRT7	209011	Sirt7	0.274303	4.24519	6.84863e-05	0.000500815	1.39491
ENSG00000187545	343071	PRAMEF10			0.314231	3.45805	0.000947997	0.00382829	-1.05602
ENSG00000187556	342977	NANOS3			0.272059	3.19832	0.00210809	0.00714127	-1.79016
ENSG00000187581	341947	COX8C			0.195192	3.86962	0.00024872	0.00135524	0.186211
ENSG00000187583	84069	PLEKHN1	231002	Plekhn1	0.329256	3.9384	0.000197314	0.00113664	0.402493
ENSG00000187595	201181	ZNF385C	278304	Zfp385c	0.249769	2.6006	0.0114304	0.0268953	-3.31398
ENSG00000187600	101805491	LINC02583			0.211458	2.41954	0.0182483	0.0390694	-3.72568
ENSG00000187607	57335	ZNF286A	192651	Zfp286	0.259795	3.11328	0.00271639	0.00870053	-2.0215
ENSG00000187609	54932	EXD3			0.264561	2.97779	0.00403325	0.0118078	-2.38045
ENSG00000187624	400566	C17orf97			-0.556981	-3.96248	0.000181857	0.00106901	0.478775
ENSG00000187626	387032	ZKSCAN4	544922	Zkscan4	-0.210543	-2.65782	0.00981569	0.0238023	-3.17882
ENSG00000187642	84808	PERM1	74183	Perm1	0.417585	3.92871	0.000203883	0.00116459	0.371878
ENSG00000187672	26059	ERC2	238988	Erc2	-0.893062	-4.50814	2.68181e-05	0.000239827	2.27874
ENSG00000187678	81848	SPRY4	24066	Spry4	0.293721	2.35084	0.0216688	0.044859	-3.8754
ENSG00000187690	340602	EZHIP			0.286939	3.48571	0.00086878	0.00358826	-0.97546
ENSG00000187713	94107	TMEM203	227615	Tmem203	-0.660325	-5.54182	5.39158e-07	1.30913e-05	5.99126
ENSG00000187726	374407	DNAJB13	69387	Dnajb13	0.361546	3.25048	0.00180085	0.00630346	-1.64602
ENSG00000187730	2563	GABRD	14403	Gabrd	-0.903144	-4.55406	2.27072e-05	0.000213492	2.43597
ENSG00000187741	2175	FANCA	14087	Fanca	0.287379	4.02982	0.000144566	0.00090227	0.693588
ENSG00000187758	124	ADH1A	11522	Adh1	0.223938	2.60082	0.0114236	0.0268919	-3.31346
ENSG00000187783	643236	TMEM72	319776	Tmem72	0.313251	2.99953	0.00378814	0.0112671	-2.32366
ENSG00000187790	57697	FANCM	104806	Fancm	-0.294956	-3.11441	0.00270735	0.00867514	-2.01846
ENSG00000187791	100129969	FAM205C	277773	Fam205c	0.278666	2.70098	0.00873866	0.0216776	-3.07534
ENSG00000187801	65243	ZFP69B			-0.300419	-2.63001	0.0105727	0.0252848	-3.24482
ENSG00000187824	388335	TMEM220	338369	Tmem220	-0.247856	-2.4468	0.0170309	0.0370041	-3.66527
ENSG00000187840	1978	EIF4EBP1	13685	Eif4ebp1	0.398911	3.37741	0.00121972	0.00464522	-1.28826
ENSG00000187848	22953	P2RX2	231602	P2rx2	0.311597	3.86188	0.00025525	0.00138111	0.162023
ENSG00000187866	116224	PABIR1	68034	Fam122a	-0.516197	-4.29637	5.71835e-05	0.000433755	1.56465
ENSG00000187889	199920	FYB2	242594	Fyb2	0.26835	2.90993	0.00489624	0.0137658	-2.55568
ENSG00000187893	392459	CXXC1P1			0.209273	2.97476	0.00406856	0.0118818	-2.38834
ENSG00000187918	390064	OR51I2	259075	Olfr641	0.299094	2.96109	0.00423142	0.0122667	-2.42385
ENSG00000187922	414332	LCN10	332578	Lcn10	0.295584	3.83192	0.000282118	0.00148927	0.0686595
ENSG00000187955	7373	COL14A1	12818	Col14a1	0.250039	2.53921	0.0134272	0.0306033	-3.4563
ENSG00000187961	339451	KLHL17	231003		0.36566	3.9307	0.000202517	0.00115899	0.378163
ENSG00000187987	222696	ZSCAN23			0.35746	5.1655	2.31654e-06	3.78368e-05	4.60167
ENSG00000187997	100141515	C17orf99	77727	6030468B19Rik	0.292764	3.09305	0.00288347	0.00910963	-2.07585
ENSG00000188004	284677	SNHG28			-0.233118	-2.54942	0.0130748	0.0299561	-3.43283
ENSG00000188010	729967	MORN2	378462	Morn2	-0.953926	-5.65466	3.45976e-07	9.49961e-06	6.41485
ENSG00000188011	285093	RTP5			-0.422633	-2.53606	0.0135378	0.0307996	-3.46353
ENSG00000188015	6274	S100A3	20197	S100a3	0.200133	2.84379	0.00589882	0.0158374	-2.72345
ENSG00000188021	29978	UBQLN2	54609	Ubqln2	-0.787308	-5.33499	1.20665e-06	2.35245e-05	5.22287
ENSG00000188026	353116	RILPL1	75695	Rilpl1	0.283912	3.12854	0.00259638	0.00839644	-1.98033
ENSG00000188037	1180	CLCN1	12723	Clcn1	0.442492	4.67437	1.46308e-05	0.000153464	2.8518
ENSG00000188050	168433	RNF133	386611	Rnf133	0.28567	3.28958	0.00159867	0.00574103	-1.53686
ENSG00000188051	100130519	TMEM221	434325	Tmem221	0.203638	2.76924	0.00725361	0.0187379	-2.90893
ENSG00000188064	7477	WNT7B	22422	Wnt7b	0.322154	3.82033	0.00029322	0.00153392	0.0326688
ENSG00000188092	51463	GPR89B	67549	Gpr89	-0.158834	-2.41978	0.018237	0.0390552	-3.72514
ENSG00000188112	647024	C6orf132	224833	AI661453	0.269883	3.26389	0.00172894	0.00609684	-1.60868
ENSG00000188175	253012	HEPACAM2	101202	Hepacam2	0.21735	2.50601	0.0146341	0.0327718	-3.53212
ENSG00000188176	342527	SMTNL2	276829	Smtnl2	0.280822	2.80384	0.00659269	0.0173548	-2.82332
ENSG00000188186	389541	LAMTOR4	66096	Lamtor4	-0.227807	-2.34109	0.0221981	0.0457665	-3.89636
ENSG00000188199	729262	NUTM2B	328250	Nutm2	0.320317	2.8539	0.00573413	0.0155173	-2.69798
ENSG00000188215	123879	DCUN1D3	233805	Dcun1d3	0.394169	4.0979	0.000114399	0.000753639	0.912976
ENSG00000188243	170622	COMMD6	66200	Commd6	-0.39578	-3.64805	0.000516499	0.00239451	-0.493984
ENSG00000188257	5320	PLA2G2A	18780	Pla2g2a	0.399884	4.0743	0.000124093	0.000802023	0.836696
ENSG00000188266	123688	HYKK	235386	Hykk	-0.182779	-2.55896	0.0127528	0.0293652	-3.41081
ENSG00000188269	26659	OR7A5	259163	Olfr1354	0.490143	2.8033	0.00660265	0.017375	-2.82467
ENSG00000188277	643338	C15orf62	623781	Gm14137	0.221923	2.44944	0.0169166	0.0368267	-3.65937
ENSG00000188290	57801	HES4			-0.38307	-2.83558	0.0060357	0.0161359	-2.74406
ENSG00000188293	374918	IGFL1			0.229055	2.52826	0.0138149	0.0313147	-3.48139
ENSG00000188295	79862	ZNF669	330463	Zfp78	0.268023	3.11309	0.00271791	0.0087007	-2.02201
ENSG00000188321	84527	ZNF559			-0.593816	-3.91469	0.000213761	0.00120351	0.327664
ENSG00000188342	2963	GTF2F2	68705	Gtf2f2	-0.36992	-2.99658	0.00382063	0.0113353	-2.3314
ENSG00000188343	137392	CIBAR1	68099	Cibar1	-1.19249	-5.62913	3.82599e-07	1.0219e-05	6.31875
ENSG00000188352	54914	FOCAD	230393	Focad	-0.53809	-3.7109	0.00042082	0.00203479	-0.303684
ENSG00000188373	387695	C10orf99	70045	2610528A11Rik	0.347984	2.38406	0.0199492	0.0420292	-3.80345
ENSG00000188379	3440	IFNA2	15968	Ifna5	0.287555	3.04652	0.00330495	0.0101368	-2.19988
ENSG00000188386	5535	PPP3R2	19059	Ppp3r2	0.237132	2.62894	0.0106027	0.0253475	-3.24734
ENSG00000188389	5133	PDCD1			0.225901	3.21492	0.00200533	0.00685542	-1.74446
ENSG00000188419	1121	CHM	12662	Chm	-0.798319	-5.70121	2.87883e-07	8.45944e-06	6.59044
ENSG00000188425	339345	NANOS2	378430	Nanos2	0.294183	3.51005	0.000804317	0.00337954	-0.904227
ENSG00000188486	3014	H2AX	15270	H2ax	0.45681	4.79349	9.42215e-06	0.000110514	3.26875
ENSG00000188487	387755	INSC	233752	Insc	0.295996	2.87278	0.00543801	0.0149184	-2.65026
ENSG00000188488	5104	SERPINA5	268591	Serpina5	0.477677	4.3548	4.64827e-05	0.000364815	1.7598
ENSG00000188493	284325	C19orf54			0.344871	2.55771	0.0127947	0.0294381	-3.41371
ENSG00000188517	84570	COL25A1	77018	Col25a1	-2.20935	-4.18294	8.51641e-05	0.000594908	1.19002
ENSG00000188529	10772	SRSF10	14105	Srsf10	-0.595595	-4.22344	7.39174e-05	0.000530893	1.32315
ENSG00000188542	285193	DUSP28	67446	Dusp28	-0.473975	-5.13272	2.62564e-06	4.18337e-05	4.48248
ENSG00000188554	4077	NBR1	17966	Nbr1	-0.250561	-3.38531	0.00119017	0.00455768	-1.26569
ENSG00000188566	27158	NDOR1	78797	Ndor1	0.254991	3.71446	0.000415945	0.00201897	-0.292851
ENSG00000188581	81851	KRTAP1-1			0.233627	2.60088	0.0114218	0.0268908	-3.31332
ENSG00000188582	344838	PAQR9	75552	Paqr9	-0.787472	-3.77699	0.00033856	0.00171486	-0.101302
ENSG00000188613	340719	NANOS1	332397	Nanos1	-0.453628	-2.87108	0.00546421	0.0149719	-2.65459
ENSG00000188636	84247	RTL6	223732	Rtl6	-0.162976	-2.34305	0.0220904	0.0455772	-3.89214
ENSG00000188643	140576	S100A16	67860	S100a16	0.417661	3.60403	0.0005955	0.00267696	-0.625993
ENSG00000188647	375743	PTAR1	72351	Ptar1	0.324649	2.98362	0.0039662	0.0116538	-2.36527
ENSG00000188649	387707	CC2D2B	668310	Cc2d2b	0.269814	2.30057	0.0245218	0.0498128	-3.98265
ENSG00000188660	284836	LINC00319			0.180215	2.72914	0.00809503	0.0204173	-3.00707
ENSG00000188674	389073	C2orf80	98303	D630023F18Rik	-1.2462	-5.06728	3.36842e-06	5.07e-05	4.24552
ENSG00000188676	169355	IDO2			0.401971	4.69406	1.36088e-05	0.000144856	2.92037
ENSG00000188677	29780	PARVB	170736	Parvb	-0.699314	-4.58931	1.99736e-05	0.000193987	2.55725
ENSG00000188687	57835	SLC4A5	232156	Slc4a5	0.370307	3.41459	0.0010864	0.0042533	-1.18167
ENSG00000188690	7390	UROS	22276	Uros	-0.82613	-5.18423	2.15624e-06	3.59474e-05	4.66992
ENSG00000188725	643155	SMIM15	75616	Smim15	-0.517649	-4.96607	4.93986e-06	6.8093e-05	3.8816
ENSG00000188735	144404	TMEM120B	330189	Tmem120b	-0.33344	-2.94825	0.00438997	0.0126354	-2.45711
ENSG00000188738	401024	FSIP2	241516	Fsip2	0.215235	3.11567	0.00269723	0.0086565	-2.01505
ENSG00000188739	23029	RBM34	52202	Rbm34	-0.7012	-4.66606	1.50845e-05	0.000156996	2.82289
ENSG00000188747	10811	NOXA1	241275	Noxa1	0.180532	2.43886	0.0173779	0.0376112	-3.68293
ENSG00000188763	8326	FZD9	14371	Fzd9	0.25607	2.73579	0.00794956	0.0201404	-2.99087
ENSG00000188766	399473	SPRED3	101809	Spred3	0.343139	3.21241	0.0020206	0.0068936	-1.7514
ENSG00000188778	155	ADRB3	11556	Adrb3	0.273679	3.11816	0.00267749	0.00860547	-2.00836
ENSG00000188784	30814	PLA2G2E	26970	Pla2g2e	0.257652	3.04711	0.00329927	0.0101254	-2.19832
ENSG00000188785	147694	ZNF548	22768	Zfy2	0.511427	4.15766	9.30007e-05	0.000637923	1.10734
ENSG00000188800	127391	TMCO2	69469	Tmco2	0.2054	2.3633	0.021009	0.0437947	-3.84852
ENSG00000188803	388336	SHISA6	380702	Shisa6	0.424694	2.42859	0.0178357	0.0383959	-3.70568
ENSG00000188811	387921	NHLRC3	212114	Nhlrc3	-0.650935	-5.19419	2.07545e-06	3.50062e-05	4.70628
ENSG00000188816	3167	HMX2	15372	Hmx2	0.31052	4.12425	0.000104436	0.000700753	0.998463
ENSG00000188820	441168	CALHM6	215900	Calhm6	-0.650698	-3.02958	0.00347214	0.0105151	-2.24468
ENSG00000188822	1269	CNR2	12802	Cnr2	0.326932	2.68679	0.00908025	0.0223445	-3.10951
ENSG00000188848	389206	BEND4	666938	Bend4	0.309155	3.48149	0.000880435	0.00362096	-0.987767
ENSG00000188859	149297	FAM78B	226610	Fam78b	-0.679975	-4.3093	5.46265e-05	0.000418298	1.60772
ENSG00000188868	147837	ZNF563	234413	Zfp961	0.335983	3.89121	0.000231335	0.00128026	0.253862
ENSG00000188883	346689	KLRG2	74253	Klrg2	0.405035	4.58285	2.04494e-05	0.000197426	2.53499
ENSG00000188897	400499	LOC400499			0.315605	3.1522	0.00242003	0.00794798	-1.91619
ENSG00000188906	120892	LRRK2	66725	Lrrk2	-0.527853	-4.92229	5.82437e-06	7.71364e-05	3.72516
ENSG00000188910	2707	GJB3	14620	Gjb3	0.192676	2.43374	0.0176048	0.0380125	-3.69428
ENSG00000188937	60506	NYX	236690	Nyx	0.275285	3.52745	0.000761034	0.00323821	-0.853086
ENSG00000188938	158293	FAM120AOS			-0.372448	-4.15551	9.36982e-05	0.000640743	1.10032
ENSG00000188981	345222	MSANTD1	403174	Msantd1	-0.323303	-2.41639	0.018394	0.0393287	-3.73263
ENSG00000188986	25920	NELFB	58202	Nelfb	-0.296228	-3.55142	0.000705013	0.00304618	-0.782349
ENSG00000188996	135458	HUS1B	210554	Hus1b	0.19083	2.73397	0.0079892	0.0202123	-2.99531
ENSG00000189007	134637	ADAT2	66757	Adat2	-0.214059	-2.37932	0.0201868	0.0424455	-3.81377
ENSG00000189013	3805	KIR2DL4			0.341706	3.90813	0.000218534	0.00122456	0.307034
ENSG00000189037	63904	DUSP21	73547	Dusp21	0.335379	5.39523	9.55311e-07	1.96805e-05	5.44554
ENSG00000189042	163081	ZNF567			-0.268474	-2.42242	0.0181162	0.0388434	-3.71933
ENSG00000189043	4697	NDUFA4	17992	Ndufa4	-0.616592	-5.03528	3.80317e-06	5.61937e-05	4.1301
ENSG00000189050	51136	RNFT1	76892	Rnft1	-0.583093	-3.39278	0.00116285	0.0044846	-1.24431
ENSG00000189068	284415	VSTM1			0.215259	3.33629	0.00138516	0.00513734	-1.40523
ENSG00000189077	83862	TMEM120A	215210	Tmem120a	-0.290523	-3.2853	0.00161972	0.00579595	-1.54885
ENSG00000189079	196528	ARID2	77044	Arid2	0.456629	3.45786	0.000948543	0.00382973	-1.05655
ENSG00000189108	26280	IL1RAPL2	60367	Il1rapl2	0.356736	3.35147	0.00132176	0.00495605	-1.36217
ENSG00000189114	388552	BLOC1S3	232946	Bloc1s3	0.15462	2.50783	0.0145656	0.0326402	-3.52799
ENSG00000189129	219348	PLAC9	211623	Plac9a	0.3908	4.20941	7.76393e-05	0.000552697	1.27696
ENSG00000189134	222698	NKAPL	66707	Nkapl	0.252072	2.30331	0.024358	0.04953	-3.97685
ENSG00000189139	84075	FSCB	623046	Fscb	0.36951	4.85252	7.56276e-06	9.42491e-05	3.47725
ENSG00000189157	100129583	FAM47E	384198	Fam47e	0.21295	3.63539	0.00053813	0.00246913	-0.532053
ENSG00000189159	51155	JPT1	15374	Jpt1	-0.872924	-4.52377	2.53438e-05	0.00022991	2.33216
ENSG00000189180	7581	ZNF33A			-0.429204	-3.49311	0.000848673	0.00352473	-0.95383
ENSG00000189195	284697	BTBD8	100503185	Btbd8	-0.730345	-4.48975	2.86606e-05	0.000252382	2.21598
ENSG00000189227	145853	C15orf61	69478	2300009A05Rik	-0.708279	-4.8722	7.02683e-06	8.89462e-05	3.547
ENSG00000189238	100507206	LINC00943			0.325991	2.48396	0.0154885	0.0343415	-3.582
ENSG00000189241	7259	TSPYL1	22110	Tspyl1	-0.66825	-4.64506	1.62924e-05	0.000166809	2.74998
ENSG00000189280	2709	GJB5	14622	Gjb5	0.322185	3.93474	0.000199767	0.00114749	0.390944
ENSG00000189283	2272	FHIT	14198	Fhit	-0.237014	-3.23712	0.0018753	0.00649134	-1.68311
ENSG00000189292	285016	ALKAL2	100294583	Alkal2	-0.832825	-2.82496	0.00621694	0.0165263	-2.77064
ENSG00000189308	132660	LIN54	231506		-0.307128	-2.92315	0.0047158	0.0133706	-2.52179
ENSG00000189334	57402	S100A14	66166	S100a14	0.21743	2.43904	0.0173695	0.0375972	-3.68251
ENSG00000189362	100131211	NEMP2	227094	Nemp2	0.345996	3.52986	0.000755219	0.00321755	-0.845992
ENSG00000189369	23708	GSPT2	14853	Gspt2	-0.689097	-4.4943	2.81931e-05	0.000249136	2.23152
ENSG00000189398	10821	OR7E12P			0.339267	3.19233	0.00214638	0.00724175	-1.80661
ENSG00000189409	8510	MMP23B	26561	Mmp23	0.260384	2.95997	0.0042451	0.0122922	-2.42677
ENSG00000189410	400745	SH2D5	230863	Sh2d5	-0.773768	-4.51216	2.64313e-05	0.000237421	2.29247
ENSG00000189420	139735	ZFP92	22754	Zfp92	0.265096	2.73591	0.00794699	0.0201388	-2.99058
ENSG00000189430	9437	NCR1			0.337166	3.70316	0.000431617	0.00207603	-0.327233
ENSG00000189431	644943	RASSF10	78748	Rassf10	0.309277	2.87794	0.00535958	0.0147487	-2.63718
ENSG00000189433	127534	GJB4	14621	Gjb4	0.37273	3.18697	0.00218119	0.00732971	-1.82131
ENSG00000196072	282991	BLOC1S2	73689	Bloc1s2	-0.356117	-4.13496	0.000100631	0.000678705	1.0333
ENSG00000196074	10388	SYCP2	320558	Sycp2	-0.249087	-3.21113	0.00202837	0.00691326	-1.75491
ENSG00000196083	3556	IL1RAP	16180	Il1rap	0.246622	3.3372	0.0013813	0.00512491	-1.40267
ENSG00000196090	11122	PTPRT	19281	Ptprt	-0.669229	-3.95433	0.000186951	0.00109004	0.452937
ENSG00000196092	5079	PAX5	18507	Pax5	0.327044	3.56732	0.000670047	0.00293031	-0.735261
ENSG00000196104	50859	SPOCK3	72902	Spock3	-0.347437	-2.97939	0.00401479	0.0117657	-2.3763
ENSG00000196115	255926	ADAM5			0.275372	3.00376	0.00374215	0.0111517	-2.31259
ENSG00000196116	23424	TDRD7	100121	Tdrd7	-0.291794	-3.51608	0.000789053	0.00333349	-0.886517
ENSG00000196131	317701	VN1R2			0.242383	2.69519	0.00887657	0.0219586	-3.0893
ENSG00000196136	12	SERPINA3	238393	Serpina3f	1.37532	2.45851	0.0165307	0.0361349	-3.63915
ENSG00000196151	151525	WDSUB1	72137	Wdsub1	-0.641601	-4.26942	6.28884e-05	0.000468931	1.47514
ENSG00000196159	79633	FAT4	329628	Fat4	0.436918	2.84379	0.00589872	0.0158374	-2.72343
ENSG00000196169	124602	KIF19	286942	Kif19a	0.317799	4.03241	0.00014329	0.000896971	0.701891
ENSG00000196172	148213	ZNF681			0.334629	2.90127	0.0050178	0.0140321	-2.5778
ENSG00000196177	36	ACADSB	66885	Acadsb	-0.687785	-6.49328	1.18968e-08	1.07923e-06	9.63987
ENSG00000196182	83931	STK40	74178	Stk40	0.338852	3.35393	0.00131176	0.00492948	-1.35519
ENSG00000196199	54737	MPHOSPH8	75339	Mphosph8	-0.147535	-2.48862	0.0153044	0.0340156	-3.5715
ENSG00000196227	63939	FAM217B	71532	Fam217b	-0.499877	-5.7608	2.27374e-07	7.3183e-06	6.81591
ENSG00000196230	203068	TUBB			-0.339487	-3.69211	0.000447496	0.00213254	-0.360811
ENSG00000196233	84458	LCOR	212391	Lcor	0.45252	3.97791	0.000172568	0.00102726	0.527823
ENSG00000196247	51427	ZNF107			0.159075	2.43944	0.0173523	0.0375802	-3.68164
ENSG00000196260	389376	SFTA2			0.215682	2.78319	0.00698008	0.0181477	-2.8745
ENSG00000196262	5478	PPIA	268373	Ppia	-0.398438	-6.73909	4.34891e-09	5.958e-07	10.6045
ENSG00000196267	162962	ZNF836			0.218523	2.67905	0.00927157	0.0227427	-3.12808
ENSG00000196277	2917	GRM7	108073	Grm7	-0.369939	-2.4729	0.0159339	0.0351238	-3.60689
ENSG00000196290	60491	NIF3L1	65102	Nif3l1	-0.673951	-5.92203	1.1967e-07	4.8205e-06	7.42958
ENSG00000196296	487	ATP2A1	11937	Atp2a1	0.345414	3.55047	0.000707162	0.0030535	-0.785165
ENSG00000196305	3376	IARS1	105148	Iars	-0.65954	-5.20204	2.01396e-06	3.43141e-05	4.73491
ENSG00000196312	84278	MFSD14C			-0.341508	-2.47323	0.0159205	0.0351061	-3.60616
ENSG00000196329	55340	GIMAP5	83408	Gimap3	0.310468	3.59703	0.000609073	0.00272218	-0.646881
ENSG00000196335	56164	STK31	77485	Stk31	-0.478005	-3.06231	0.00315592	0.00977501	-2.15796
ENSG00000196353	131034	CPNE4	74020	Cpne4	-1.06434	-4.97054	4.85737e-06	6.72783e-05	3.89759
ENSG00000196366	158055	C9orf163			0.206579	2.48468	0.01546	0.0342933	-3.58038
ENSG00000196368	55190	NUDT11	58242	Nudt11	-1.04738	-4.75353	1.09269e-05	0.00012205	3.1283
ENSG00000196371	2526	FUT4	14345	Fut4	-0.317325	-3.41723	0.00107745	0.00422403	-1.17406
ENSG00000196387	7699	ZNF140			-0.367534	-3.81481	0.000298651	0.00155692	0.0155595
ENSG00000196403	26541	OR10D1P			0.3399	2.76229	0.0073934	0.0190331	-2.92602
ENSG00000196408	124056	NOXO1	71893	Noxo1	0.213204	2.59704	0.0115383	0.0270953	-3.3223
ENSG00000196411	2050	EPHB4	13846	Ephb4	0.371015	3.58063	0.00064206	0.00283625	-0.695747
ENSG00000196419	2547	XRCC6	14375	Xrcc6	-0.540102	-5.46152	7.38027e-07	1.64963e-05	5.69166
ENSG00000196420	6276	S100A5	20199	S100a5	0.191338	2.33549	0.022507	0.046285	-3.90836
ENSG00000196421	284739	C20orf204	101056205	Gm29797	0.271994	3.21441	0.00200841	0.00686363	-1.74587
ENSG00000196428	9819	TSC22D2	72033	Tsc22d2	0.471472	3.54611	0.000717088	0.00308908	-0.798065
ENSG00000196433	438	ASMT	107626	Asmt	0.231884	3.09886	0.00283455	0.0089926	-2.06027
ENSG00000196437	148266	ZNF569	72723	Zfp74	-0.249229	-2.88837	0.00520429	0.0144187	-2.61069
ENSG00000196440	100131755	ARMCX4	100503043	Armcx4	-1.33247	-6.91395	2.11806e-09	3.87778e-07	11.2943
ENSG00000196455	30849	PIK3R4	75669	Pik3r4	-0.731159	-6.37599	1.9183e-08	1.46188e-06	9.18211
ENSG00000196459	6399	TRAPPC2	66226	Trappc2	-0.504016	-4.76544	1.04552e-05	0.000118291	3.17012
ENSG00000196465	140465	MYL6B			-0.83408	-6.26168	3.05057e-08	1.95033e-06	8.73778
ENSG00000196468	8823	FGF16	80903	Fgf16	0.238468	2.6168	0.0109503	0.0259781	-3.27595
ENSG00000196476	140680	C20orf96	228778	6820408C15Rik	0.239966	2.84467	0.00588427	0.015811	-2.72123
ENSG00000196482	2104	ESRRG	26381	Esrrg	-0.579582	-3.79528	0.000318657	0.00163961	-0.0448661
ENSG00000196507	85012	TCEAL3	66104	Tceal6	-0.134305	-2.39929	0.0192026	0.0407548	-3.77019
ENSG00000196511	27010	TPK1	29807	Tpk1	-0.370127	-3.47918	0.000886902	0.00363552	-0.994525
ENSG00000196531	4666	NACA	17938	Naca	-0.233909	-3.94141	0.000195312	0.00112979	0.412028
ENSG00000196544	54785	BORCS6	71923	Borcs6	0.168316	2.84779	0.00583311	0.0157127	-2.71337
ENSG00000196549	4311	MME	17380	Mme	-0.939354	-5.9078	1.26671e-07	4.98246e-06	7.37521
ENSG00000196565	3048	HBG2			0.862832	2.64055	0.0102798	0.0247225	-3.21988
ENSG00000196581	55966	AJAP1	230959	Ajap1	-0.578276	-4.23678	7.05389e-05	0.000513354	1.36714
ENSG00000196584	7516	XRCC2	57434	Xrcc2	0.364387	3.90664	0.000219637	0.00122937	0.30233
ENSG00000196591	3066	HDAC2	15182	Hdac2	-0.438401	-4.7462	1.12272e-05	0.000124644	3.10261
ENSG00000196597	158431	ZNF782			0.374816	2.3847	0.0199175	0.0419799	-3.80206
ENSG00000196605	162993	ZNF846			0.288628	3.37304	0.00123639	0.00469627	-1.30076
ENSG00000196628	6925	TCF4	21413	Tcf4	0.345259	2.82132	0.00628028	0.016666	-2.77975
ENSG00000196636	57001	SDHAF3	71238	Sdhaf3	-0.416023	-3.87573	0.00024368	0.00133537	0.205321
ENSG00000196642	55684	RABL6	227624	Rabl6	-0.464447	-3.23047	0.00191339	0.00659922	-1.70152
ENSG00000196659	150737	TTC30B	72421	Ttc30b	-0.385784	-2.54047	0.0133833	0.0305206	-3.45341
ENSG00000196668	100287569	LINC00173			-0.306911	-2.38239	0.0200328	0.04217	-3.80709
ENSG00000196678	112479	ERI2	71151	Eri2	-0.359791	-2.35539	0.0214255	0.0444422	-3.86559
ENSG00000196683	54543	TOMM7	66169	Tomm7	-0.498897	-5.71233	2.75494e-07	8.29094e-06	6.63247
ENSG00000196684	84941	HSH2D	209488	Hsh2d	0.299084	3.80859	0.00030489	0.00158171	-0.00371079
ENSG00000196689	7442	TRPV1	193034	Trpv1	0.62067	4.67283	1.4714e-05	0.000154095	2.84643
ENSG00000196693	7582	ZNF33B			0.185326	2.37905	0.0202007	0.0424569	-3.81437
ENSG00000196704	51321	AMZ2	13929	Amz2	-0.654231	-6.13618	5.06581e-08	2.77985e-06	8.25215
ENSG00000196712	4763	NF1	18015	Nf1	-0.489864	-4.81486	8.7024e-06	0.000104507	3.34411
ENSG00000196715	154807	VKORC1L1	69568	Vkorc1l1	-0.373844	-4.28527	5.94694e-05	0.000447387	1.52775
ENSG00000196730	1612	DAPK1	69635	Dapk1	-0.947767	-4.33486	4.9895e-05	0.000387519	1.69305
ENSG00000196739	85301	COL27A1	373864	Col27a1	0.626945	3.69459	0.000443875	0.0021198	-0.35326
ENSG00000196747	8329	H2AC13			0.246573	3.56566	0.000673615	0.00294208	-0.740177
ENSG00000196754	6273	S100A2	628324	S100a2	0.245547	2.91109	0.00488012	0.0137331	-2.5527
ENSG00000196757	90592	ZNF700	234413	Zfp961	-0.304601	-2.87892	0.0053449	0.0147252	-2.63471
ENSG00000196776	961	CD47	16423	Cd47	-0.461173	-5.57667	4.70251e-07	1.18681e-05	6.12179
ENSG00000196782	55534	MAML3	433586	Maml3	-0.494517	-3.93311	0.000200875	0.00115189	0.385771
ENSG00000196811	1146	CHRNG	11449	Chrng	0.227843	2.9253	0.004687	0.0133096	-2.51626
ENSG00000196821	64771	ILRUN	224647	Ilrun	-0.224819	-2.60016	0.0114435	0.0269231	-3.315
ENSG00000196843	10865	ARID5A	214855	Arid5a	0.349755	2.96074	0.00423577	0.0122757	-2.42478
ENSG00000196850	160760	PPTC7	320717	Pptc7	-0.525376	-3.83361	0.000280528	0.00148282	0.0739288
ENSG00000196866	3013	H2AC7			0.278837	2.59641	0.0115577	0.0271335	-3.32379
ENSG00000196872	343990	CRACDL	72097	Cracdl	-0.632411	-3.91379	0.000214412	0.0012065	0.324822
ENSG00000196878	3914	LAMB3	16780	Lamb3	-0.438339	-3.17649	0.00225074	0.00750583	-1.84999
ENSG00000196900	389320	TEX43	67343	Tex43	0.331808	3.77989	0.000335329	0.0017032	-0.0923709
ENSG00000196923	9260	PDLIM7	67399	Pdlim7	-0.636909	-4.46129	3.17551e-05	0.000272957	2.11918
ENSG00000196924	2316	FLNA	192176	Flna	0.30782	2.38247	0.0200287	0.0421658	-3.80692
ENSG00000196932	219623	TMEM26			0.211866	2.31093	0.0239082	0.0487434	-3.96072
ENSG00000196935	57522	SRGAP1	117600	Srgap1	0.354294	2.63099	0.0105449	0.0252364	-3.24249
ENSG00000196937	10447	FAM3C	27999	Fam3c	-1.01864	-5.61567	4.03419e-07	1.06202e-05	6.26815
ENSG00000196950	57181	SLC39A10	227059	Slc39a10	-0.974419	-7.82221	4.90264e-11	4.11393e-08	14.9058
ENSG00000196954	837	CASP4			0.22538	2.32569	0.0230569	0.0472422	-3.9293
ENSG00000196967	199704	ZNF585A			0.322609	2.41505	0.0184563	0.0394367	-3.73558
ENSG00000196968	170384	FUT11	73068	Fut11	0.243767	2.86972	0.00548504	0.0150086	-2.65802
ENSG00000196976	8270	LAGE3	66192	Lage3	-0.397554	-3.58875	0.000625528	0.00278235	-0.671581
ENSG00000196981	54554	WDR5B	69544	Wdr5b	0.319622	2.49558	0.0150327	0.0335263	-3.55575
ENSG00000196998	11152	WDR45	54636	Wdr45	-0.451176	-4.96671	4.92797e-06	6.79757e-05	3.88389
ENSG00000197006	51108	METTL9			-0.89058	-6.06168	6.83769e-08	3.33424e-06	7.96507
ENSG00000197008	7697	ZNF138			-0.467536	-3.72613	0.000400315	0.00195868	-0.257234
ENSG00000197013	102723578	LINC01440			0.247853	3.76901	0.000347608	0.00175231	-0.12586
ENSG00000197016	388566	ZNF470			0.157525	2.31519	0.0236596	0.04831	-3.95166
ENSG00000197019	29950	SERTAD1	55942	Sertad1	0.751966	6.50584	1.13021e-08	1.0416e-06	9.68901
ENSG00000197021	541578	EOLA2	68618	Eola1	-0.700756	-6.992	1.53502e-09	3.20275e-07	11.603
ENSG00000197043	309	ANXA6	11749	Anxa6	-0.608777	-4.23666	7.05684e-05	0.000513354	1.36675
ENSG00000197044	126068	ZNF441	234413	Zfp961	-0.456517	-3.09722	0.00284829	0.00902667	-2.06467
ENSG00000197046	284266	SIGLEC15	620235	Siglec15	0.37127	3.01622	0.00360945	0.0108445	-2.27986
ENSG00000197077	85379	KIAA1671	243219	2900026A02Rik	-0.591707	-4.14206	9.81801e-05	0.000664845	1.05645
ENSG00000197102	1778	DYNC1H1	13424	Dync1h1	-0.371868	-4.93809	5.48858e-06	7.38868e-05	3.78155
ENSG00000197106	388662	SLC6A17	229706	Slc6a17	-0.43631	-3.75186	0.000367833	0.00183271	-0.178505
ENSG00000197111	5094	PCBP2			-0.367927	-4.1949	8.16794e-05	0.000575154	1.22928
ENSG00000197114	84619	ZGPAT	229007	Zgpat	-0.294964	-3.37796	0.00121766	0.00464124	-1.28671
ENSG00000197119	123096	SLC25A29	214663	Slc25a29	0.360699	3.23732	0.0018741	0.00648944	-1.68253
ENSG00000197124	91120	ZNF682	629016	Zfp953	-0.490777	-4.23191	7.17546e-05	0.000519248	1.35107
ENSG00000197140	203102	ADAM32			0.16089	2.42078	0.0181915	0.0389784	-3.72295
ENSG00000197147	23507	LRRC8B	433926	Lrrc8b	-0.664002	-5.84641	1.61803e-07	5.83967e-06	7.14113
ENSG00000197170	5718	PSMD12	66997	Psmd12	-0.729056	-7.47489	2.07739e-10	9.82703e-08	13.5212
ENSG00000197177	84435	ADGRA1	52389	Adgra1	0.280733	2.74542	0.00774314	0.0197437	-2.96736
ENSG00000197180	158960	CH17-340M24.3			-0.200927	-3.04952	0.00327614	0.0100684	-2.19192
ENSG00000197181	55124	PIWIL2	57746	Piwil2	0.230529	2.34238	0.0221273	0.0456346	-3.89359
ENSG00000197217	9583	ENTPD4	100862375	Entpd4b	-0.295951	-3.09775	0.00284387	0.0090165	-2.06326
ENSG00000197223	10438	C1D	57316	C1d	-1.13136	-5.81532	1.83113e-07	6.31459e-06	7.02284
ENSG00000197261	135398	C6orf141	71583	9130008F23Rik	-1.11059	-4.25138	6.7012e-05	0.000492538	1.41538
ENSG00000197275	25788	RAD54B	623474	Rad54b	-0.336123	-3.81284	0.000300613	0.00156354	0.00945758
ENSG00000197279	7718	ZNF165			-0.342725	-2.66429	0.00964697	0.0234723	-3.1634
ENSG00000197291	100190938	RAMP2-AS1			0.287918	2.67894	0.00927437	0.022743	-3.12835
ENSG00000197296	128486	FITM2	228859	Fitm2	-0.243866	-2.88643	0.0052328	0.0144837	-2.61562
ENSG00000197299	641	BLM	12144	Blm	0.482298	3.96672	0.000179259	0.00105775	0.492236
ENSG00000197308	399717	GATA3-AS1			0.36154	3.73016	0.000395063	0.00194053	-0.244951
ENSG00000197309	26497	OR10D3	258327	Olfr958	0.324493	3.47367	0.000902453	0.00368502	-1.01057
ENSG00000197312	84301	DDI2			-0.286325	-2.68817	0.00904639	0.0222857	-3.10618
ENSG00000197329	57162	PELI1	67245	Peli1	-0.385962	-3.22362	0.00195341	0.00670412	-1.72047
ENSG00000197343	79027	ZNF655	72611	Zfp655	-0.313741	-3.58185	0.000639549	0.00282738	-0.692117
ENSG00000197345	219927	MRPL21	353242	Mrpl21	-0.704831	-5.1181	2.77618e-06	4.35599e-05	4.42944
ENSG00000197362	136051	ZNF786	330301	Zfp786	-0.278168	-2.53478	0.013583	0.0308814	-3.46647
ENSG00000197372	171392	ZNF675			-0.274483	-2.96041	0.00423976	0.0122802	-2.42563
ENSG00000197381	104	ADARB1	110532	Adarb1	-0.931411	-6.47938	1.25912e-08	1.12699e-06	9.58551
ENSG00000197406	1735	DIO3	107585	Dio3	0.244373	2.90541	0.00495934	0.0139026	-2.56723
ENSG00000197409	8351	H3C4			0.837811	5.1922	2.09135e-06	3.52155e-05	4.69901
ENSG00000197415	79674	VEPH1	72789	Veph1	0.283073	3.33799	0.00137792	0.00511521	-1.40042
ENSG00000197417	23729	SHPK	74637	Shpk	0.344198	4.22123	7.44924e-05	0.00053426	1.31586
ENSG00000197444	55753	OGDHL	239017	Ogdhl	-0.493994	-5.15573	2.40467e-06	3.88665e-05	4.56613
ENSG00000197457	50861	STMN3	20262	Stmn3	-0.468184	-5.06873	3.34996e-06	5.0461e-05	4.25074
ENSG00000197461	5154	PDGFA	18590	Pdgfa	0.462793	3.02834	0.00348465	0.0105443	-2.24794
ENSG00000197471	6693	SPN	20737	Spn	0.292226	3.53801	0.000735846	0.00314967	-0.821955
ENSG00000197487	85569	GALP	232836	Galp	0.366254	3.91354	0.000214589	0.00120655	0.324052
ENSG00000197497	79788	ZNF665	224585	Zfp160	-0.325421	-4.01831	0.000150367	0.00092777	0.656737
ENSG00000197506	64078	SLC28A3	114304	Slc28a3	0.307515	3.56227	0.000680965	0.00296774	-0.750224
ENSG00000197530	142678	MIB2	76580	Mib2	-0.446379	-5.12488	2.7053e-06	4.27646e-05	4.45404
ENSG00000197535	4644	MYO5A	17918	Myo5a	-0.566996	-4.53857	2.40202e-05	0.000221595	2.38285
ENSG00000197548	10533	ATG7	74244	Atg7	-0.183779	-2.79656	0.00672694	0.0176385	-2.8414
ENSG00000197555	26037	SIPA1L1	217692	Sipa1l1	-0.679733	-4.4551	3.24706e-05	0.000276853	2.09815
ENSG00000197557	92104	TTC30A	72421	Ttc30b	-0.650146	-4.47972	2.97159e-05	0.000259181	2.18184
ENSG00000197562	57799	RAB40C	224624	Rab40c	-0.481593	-4.60875	1.86064e-05	0.000184316	2.62431
ENSG00000197576	3201	HOXA4	15401	Hoxa4	0.245807	3.61029	0.0005836	0.00263759	-0.607281
ENSG00000197579	10210	TOPORS	106021	Topors	-0.430706	-3.68305	0.000460927	0.00218517	-0.388286
ENSG00000197584	10242	KCNMB2	72413	Kcnmb2	0.288061	2.6617	0.00971431	0.0235962	-3.16959
ENSG00000197586	955	ENTPD6	12497	Entpd6	-0.759541	-4.99859	4.36956e-06	6.22779e-05	3.99815
ENSG00000197594	5167	ENPP1	18605	Enpp1	0.395956	4.70829	1.29138e-05	0.000139017	2.97001
ENSG00000197620	91966	EOLA1	68618	Eola1	-0.675836	-6.78807	3.55608e-09	5.41465e-07	10.7974
ENSG00000197622	56882	CDC42SE1	57912	Cdc42se1	0.37397	3.04978	0.00327362	0.0100637	-2.19123
ENSG00000197635	1803	DPP4	13482	Dpp4	0.447424	3.40613	0.00111546	0.00433923	-1.20599
ENSG00000197641	5275	SERPINB13	241196	Serpinb13	0.278938	3.94119	0.000195458	0.00112983	0.411328
ENSG00000197646	80380	PDCD1LG2	58205	Pdcd1lg2	0.413898	4.0159	0.000151613	0.000932313	0.649012
ENSG00000197658	283238	SLC22A24			0.275737	3.02771	0.00349105	0.0105613	-2.24961
ENSG00000197696	4828	NMB	68039	Nmb	0.445003	3.01368	0.00363614	0.0109084	-2.28654
ENSG00000197713	6120	RPE	66646	Rpe	-0.259853	-2.36281	0.0210343	0.0438187	-3.84957
ENSG00000197714	10794	ZNF460	56314	Zfp113	0.277394	2.88855	0.00520163	0.0144133	-2.61023
ENSG00000197734	283579	C14orf178			0.389217	3.8454	0.000269709	0.00143885	0.110612
ENSG00000197746	5660	PSAP	19156	Psap	-0.325374	-4.15196	9.48625e-05	0.000647606	1.08872
ENSG00000197747	6281	S100A10	20194	S100a10	-0.53447	-3.77514	0.000340629	0.0017236	-0.106973
ENSG00000197757	3223	HOXC6			0.236818	2.75754	0.00749046	0.019246	-2.93769
ENSG00000197768	441476	STPG3	74472	Stpg3	0.238982	2.45452	0.0166994	0.0364366	-3.64805
ENSG00000197774	197342	EME2	193838	Eme2	0.266368	2.49849	0.0149206	0.033328	-3.54917
ENSG00000197776	122773	KLHDC1	271005	Klhdc1	-0.353047	-3.19575	0.00212444	0.00718578	-1.79722
ENSG00000197782	284323	ZNF780A			-0.457778	-3.96486	0.000180393	0.00106288	0.486339
ENSG00000197798	79607	FAM118B	109229	Fam118b	-0.423012	-3.91926	0.000210488	0.00119142	0.342082
ENSG00000197818	23315	SLC9A8	77031	Slc9a8	-0.356988	-4.24554	6.84003e-05	0.000500368	1.3961
ENSG00000197838	1553	CYP2A13	13087	Cyp2a5	0.41918	3.29776	0.00155917	0.00563636	-1.5139
ENSG00000197841	339318	ZNF181			0.323587	3.34996	0.00132797	0.00497656	-1.36648
ENSG00000197849	26494	OR8G1			0.185335	2.56234	0.0126406	0.0291536	-3.40301
ENSG00000197858	8733	GPAA1	14731	Gpaa1	-0.281192	-3.27831	0.00165464	0.00589112	-1.56841
ENSG00000197860	54557	SGTB	218544	Sgtb	-0.866211	-5.90819	1.26472e-07	4.98246e-06	7.37671
ENSG00000197870	5544	PRB3			0.262887	2.91741	0.00479339	0.0135429	-2.53652
ENSG00000197872	81553	CYRIA	76820	Cyria	-0.91299	-4.97644	4.75052e-06	6.62081e-05	3.91873
ENSG00000197879	4641	MYO1C	17913	Myo1c	0.413837	3.53926	0.000732921	0.00314049	-0.81827
ENSG00000197885	28512	NKIRAS1	69721	Nkiras1	-0.971321	-5.92328	1.19076e-07	4.8205e-06	7.43434
ENSG00000197891	116085	SLC22A12	20521	Slc22a12	0.52022	3.50452	0.000818557	0.00342321	-0.920447
ENSG00000197894	128	ADH5	11532	Adh5	-0.669066	-5.97454	9.69969e-08	4.17397e-06	7.63052
ENSG00000197903	85236	H2BC12			-0.386229	-2.54522	0.0132189	0.0302072	-3.4425
ENSG00000197905	7004	TEAD4	21679	Tead4	0.426157	4.86983	7.08919e-06	8.96228e-05	3.53861
ENSG00000197912	6687	SPG7	234847	Spg7	-0.24848	-3.76173	0.000356055	0.00178773	-0.148212
ENSG00000197919	3439	IFNA1	15968	Ifna5	0.257206	3.04213	0.00334757	0.0102255	-2.21151
ENSG00000197930	30001	ERO1A	50527	Ero1a	-0.36537	-3.87489	0.000244363	0.00133729	0.202709
ENSG00000197959	26052	DNM3	103967	Dnm3	-0.374814	-4.55567	2.25745e-05	0.000213041	2.44151
ENSG00000197980	389170	LEKR1	624866	Lekr1	-0.492171	-3.67795	0.000468654	0.00221295	-0.403729
ENSG00000197993	3792	KEL			0.420841	4.90575	6.19716e-06	8.11474e-05	3.66626
ENSG00000198003	115948	ODAD3	77609	Odad3	0.339363	3.06543	0.00312723	0.00971254	-2.14966
ENSG00000198021	30014	SPANXA1			0.381089	4.91356	6.01823e-06	7.92883e-05	3.69407
ENSG00000198034	6191	RPS4X	20102	Rps4x	-0.124551	-2.50439	0.0146954	0.0328945	-3.5358
ENSG00000198039	10793	ZNF273		Gm26965	-0.635448	-5.00218	4.31071e-06	6.15942e-05	4.01104
ENSG00000198042	84549	MAK16	67920	Mak16	-0.388999	-4.50954	2.66826e-05	0.000238827	2.28353
ENSG00000198053	140885	SIRPA	381484	Gm5150	-0.320917	-3.55275	0.000702034	0.00303592	-0.77843
ENSG00000198054	84677	DSCR8			0.202055	2.44116	0.0172764	0.0374484	-3.6778
ENSG00000198056	5557	PRIM1	19075	Prim1	-0.319954	-3.23549	0.00188452	0.00651877	-1.6876
ENSG00000198062	440915	POTEKP			-0.215542	-2.33298	0.0226466	0.0465278	-3.91372
ENSG00000198074	57016	AKR1B10	14187	Akr1b8	0.24725	2.36708	0.0208125	0.0434796	-3.84034
ENSG00000198077	1549	CYP2A7	13087	Cyp2a5	0.326904	3.75296	0.000366505	0.00182789	-0.175138
ENSG00000198081	7541	ZBTB14	22666	Zbtb14	-0.313995	-3.50232	0.000824285	0.00344333	-0.926891
ENSG00000198090	81871	KRTAP4-6	546511	Gm11555	0.243884	2.35502	0.0214454	0.0444723	-3.8664
ENSG00000198099	127	ADH4	26876	Adh4	0.179825	2.41322	0.0185414	0.0395725	-3.7396
ENSG00000198108	337876	CHSY3	78923	Chsy3	-0.417476	-2.58146	0.012022	0.0279639	-3.35865
ENSG00000198113	54863	TOR4A	227612	Tor4a	0.160327	2.69471	0.00888795	0.0219814	-3.09044
ENSG00000198121	1902	LPAR1	14745	Lpar1	0.615322	2.63148	0.0105313	0.0252097	-3.24133
ENSG00000198125	4151	MB	17189	Mb	0.287315	2.91555	0.00481878	0.0135994	-2.54129
ENSG00000198133	161145	TMEM229B	268567	Tmem229b	0.22096	2.87283	0.00543733	0.0149184	-2.65015
ENSG00000198142	65124	SOWAHC	268301	Sowahc	0.522475	4.23951	6.98649e-05	0.000509971	1.37617
ENSG00000198146	54989	ZNF770	228491	Zfp770	-0.791356	-5.39847	9.43357e-07	1.95455e-05	5.45754
ENSG00000198155	642280	ZNF876P			0.286042	4.09313	0.000116299	0.000763408	0.897527
ENSG00000198168	258010	SVIP	75744	Svip	-0.466645	-4.06155	0.000129658	0.000829471	0.795571
ENSG00000198169	90987	ZNF251			-0.389365	-3.71785	0.000411346	0.00200341	-0.282513
ENSG00000198173	442444	FAM47C			0.29995	3.62458	0.000557283	0.00253714	-0.564494
ENSG00000198176	7027	TFDP1	21781	Tfdp1	-0.414896	-5.49034	6.59491e-07	1.51615e-05	5.799
ENSG00000198178	170482	CLEC4C	26888	Clec4a2	0.190656	2.6257	0.0106945	0.0254944	-3.25498
ENSG00000198182	84775	ZNF607			-0.228736	-3.30231	0.00153759	0.00558038	-1.50111
ENSG00000198183	51297	BPIFA1	18843	Bpifa1	0.274134	2.91385	0.00484203	0.0136593	-2.54563
ENSG00000198185	55713	ZNF334	228876	Zfp334	-0.213355	-2.98204	0.00398419	0.0116922	-2.36937
ENSG00000198203	6819	SULT1C2	69083	Sult1c2	0.311798	3.36269	0.0012767	0.0048194	-1.33027
ENSG00000198205	7789	ZXDA			-0.36817	-3.48976	0.000857714	0.00355349	-0.963619
ENSG00000198216	777	CACNA1E	12290	Cacna1e	-0.643138	-3.77818	0.000337222	0.0017098	-0.0976134
ENSG00000198218	54870	QRICH1	69232	Qrich1	-0.358432	-5.35124	1.13307e-06	2.23277e-05	5.28285
ENSG00000198231	11325	DDX42	72047	Ddx42	-0.426944	-5.71032	2.77696e-07	8.33459e-06	6.62486
ENSG00000198246	55315	SLC29A3	71279	Slc29a3	0.256075	2.92905	0.00463723	0.0131906	-2.50662
ENSG00000198258	59286	UBL5	100038992	Ubl5c	-0.734292	-6.35459	2.09266e-08	1.51054e-06	9.09877
ENSG00000198276	54963	UCKL1	68556	Uckl1	-0.38645	-3.97784	0.000172613	0.00102726	0.52758
ENSG00000198284	255330	NUP210P1			0.408648	4.19908	8.0495e-05	0.000568803	1.24301
ENSG00000198286	84433	CARD11	108723	Card11	0.314007	4.57293	2.12016e-05	0.000203324	2.50083
ENSG00000198300	5178	PEG3	18616	Peg3	-0.203046	-2.34712	0.021869	0.0451899	-3.88339
ENSG00000198324	144717	PHETA1	231717	Pheta1	0.31724	3.85659	0.00025981	0.00139827	0.1455
ENSG00000198331	219844	HYLS1	76832	Hyls1	-0.467356	-3.94832	0.000190801	0.00110864	0.433877
ENSG00000198342	79973	ZNF442	234413	Zfp961	0.486975	3.93274	0.000201127	0.001153	0.3846
ENSG00000198346	126017	ZNF813			-0.235378	-2.58255	0.0119875	0.027904	-3.35611
ENSG00000198354	340578	DCAF12L2	245404	Dcaf12l1	-0.539635	-3.90437	0.000221319	0.00123638	0.295204
ENSG00000198355	415116	PIM3	223775	Pim3	0.356439	3.33399	0.00139501	0.005171	-1.41174
ENSG00000198356	439	GET3	56495	Get3	-0.527827	-4.58902	1.99953e-05	0.000194065	2.55622
ENSG00000198363	444	ASPH	65973	Asph	-0.502245	-3.18449	0.00219744	0.00736466	-1.82809
ENSG00000198373	11060	WWP2	66894	Wwp2	-0.301184	-3.56813	0.000668305	0.00292396	-0.732851
ENSG00000198380	2673	GFPT1	14583	Gfpt1	-0.646728	-5.09582	3.02204e-06	4.64232e-05	4.34871
ENSG00000198390	140258	KRTAP13-1	268905	Krtap13-1	0.421895	4.6618	1.53219e-05	0.000158842	2.80811
ENSG00000198398	131920	TMEM207	100043057	Tmem207	0.199155	2.35371	0.0215154	0.0445781	-3.86923
ENSG00000198399	50618	ITSN2	20403	Itsn2	-0.261057	-3.28518	0.00162032	0.00579595	-1.54919
ENSG00000198408	10724	OGA	76055	Oga	-0.479918	-4.1419	9.82344e-05	0.000664989	1.05593
ENSG00000198420	9747	TCAF1	77574	Tcaf1	-1.6159	-6.77292	3.78457e-09	5.56307e-07	10.7377
ENSG00000198443	85285	KRTAP4-1	105244938	Gm40460	0.463474	4.1556	9.3671e-05	0.000640743	1.10059
ENSG00000198453	374900	ZNF568			0.31536	3.0275	0.0034932	0.0105662	-2.25016
ENSG00000198455	158586	ZXDB			-0.467873	-3.58213	0.000638969	0.00282631	-0.691277
ENSG00000198478	83699	SH3BGRL2	212531	Sh3bgrl2	-0.307513	-2.82352	0.00624193	0.0165817	-2.77425
ENSG00000198482	388558	ZNF808			-0.621164	-2.49842	0.0149234	0.0333307	-3.54934
ENSG00000198492	51441	YTHDF2	213541	Ythdf2	-0.490983	-5.12542	2.69972e-06	4.27297e-05	4.456
ENSG00000198498	55319	TMA16			-0.311977	-2.87693	0.00537487	0.0147714	-2.63975
ENSG00000198513	51062	ATL1	73991	Atl1	-0.688798	-5.41712	8.77378e-07	1.85436e-05	5.52669
ENSG00000198515	1259	CNGA1	12788	Cnga1	0.265508	2.69529	0.00887405	0.0219551	-3.08904
ENSG00000198517	7975	MAFK	17135	Mafk	0.787792	3.86086	0.000256127	0.0013845	0.158821
ENSG00000198520	339541	ARMH1	381544	Armh1	0.472579	4.42417	3.62837e-05	0.000301451	1.99337
ENSG00000198521	7594	ZNF43			-0.252961	-2.43579	0.0175136	0.0378603	-3.68974
ENSG00000198522	11321	GPN1	74254	Gpn1	-0.219516	-2.44708	0.0170187	0.0369926	-3.66464
ENSG00000198535	145741	C2CD4A			0.504443	5.62342	3.91299e-07	1.041e-05	6.29728
ENSG00000198547	284805	C20orf203			0.289054	2.84667	0.00585138	0.0157499	-2.71619
ENSG00000198551	199692	ZNF627	619310	Zfp872	-0.41881	-4.05769	0.000131389	0.000837089	0.783139
ENSG00000198554	11169	WDHD1	218973	Wdhd1	-0.321037	-2.65911	0.00978202	0.0237349	-3.17577
ENSG00000198569	142680	SLC34A3	142681	Slc34a3	0.255239	3.75194	0.000367738	0.00183268	-0.178264
ENSG00000198573	64663	SPANXC			0.187953	2.45524	0.0166688	0.0363815	-3.64644
ENSG00000198576	23237	ARC	11838	Arc	1.93831	5.22925	1.81418e-06	3.17426e-05	4.83438
ENSG00000198585	131870	NUDT16	73532	Nudt16l2	0.588197	3.23296	0.00189904	0.00656338	-1.69463
ENSG00000198586	9874	TLK1	228012	Tlk1	-0.587081	-6.80218	3.35576e-09	5.34077e-07	10.853
ENSG00000198589	987	LRBA	80877	Lrba	-0.416099	-4.7114	1.2767e-05	0.000137715	2.98084
ENSG00000198590	339883	C3orf35			0.250628	3.0427	0.00334194	0.0102192	-2.20998
ENSG00000198604	11177	BAZ1A	217578	Baz1a	0.70093	4.21799	7.53439e-05	0.000539599	1.30517
ENSG00000198610	1109	AKR1C4			0.244415	3.79608	0.000317817	0.00163696	-0.0424052
ENSG00000198612	10920	COPS8	108679	Cops8	-0.373354	-5.46032	7.41492e-07	1.65392e-05	5.68719
ENSG00000198624	26112	CCDC69	52570	Ccdc69	0.343093	2.52603	0.0138954	0.0314461	-3.48651
ENSG00000198626	6262	RYR2	20191	Ryr2	-1.22342	-6.18315	4.19106e-08	2.48246e-06	8.43363
ENSG00000198643	131177	FAM3D	18300	Oit1	0.388664	4.49907	2.77118e-05	0.000245903	2.24778
ENSG00000198650	6898	TAT	234724	Tat	0.231595	3.1461	0.0024644	0.00806737	-1.93276
ENSG00000198663	221477	C6orf89	80748	BC004004	-0.334597	-3.04405	0.0033288	0.0101945	-2.20641
ENSG00000198668	801	CALM1	12313	Calm1	-0.647861	-7.4319	2.48339e-10	1.08724e-07	13.35
ENSG00000198677	9652	TTC37	218343	Ttc37	-0.600356	-5.91335	1.23895e-07	4.91519e-06	7.3964
ENSG00000198680	286319	TUSC1	69136	Tusc1	-0.481153	-5.47894	6.89508e-07	1.56659e-05	5.75653
ENSG00000198685	23434	LINC01565			0.267051	2.91731	0.00479465	0.0135446	-2.53676
ENSG00000198689	10479	SLC9A6	236794	Slc9a6	-0.462287	-4.84374	7.81489e-06	9.64954e-05	3.44614
ENSG00000198695	4541	ND6	17722	mt-Nd6	-1.19339	-4.08608	0.00011916	0.00077691	0.87473
ENSG00000198715	112770	GLMP	56700	Glmp	-0.374064	-3.86767	0.000250351	0.00136045	0.18011
ENSG00000198718	23116	TOGARAM1	328108	Togaram1	-0.655869	-5.61898	3.98199e-07	1.05379e-05	6.28059
ENSG00000198720	124930	ANKRD13B	268445	Ankrd13b	0.258871	2.33683	0.0224326	0.0461507	-3.90549
ENSG00000198721	10455	ECI2	23986	Eci2	-0.425326	-3.87847	0.000241453	0.00132569	0.213891
ENSG00000198722	10497	UNC13B	22249	Unc13b	-0.305043	-2.7975	0.00670941	0.0176138	-2.83906
ENSG00000198723	374877	TEX45	76406	Tex45	0.239571	2.6506	0.0100074	0.02418	-3.19602
ENSG00000198729	81706	PPP1R14C	76142	Ppp1r14c	-0.572666	-3.57157	0.000660989	0.00290078	-0.722657
ENSG00000198730	9646	CTR9	22083	Ctr9	-0.322156	-3.35758	0.00129703	0.00488159	-1.3448
ENSG00000198732	64093	SMOC1	64075	Smoc1	0.47162	3.20372	0.00207416	0.0070429	-1.77532
ENSG00000198734	2153	F5	14067	F5	0.447822	3.72974	0.000395606	0.00194262	-0.24623
ENSG00000198740	22834	ZNF652	268469	Zfp652	0.447567	3.65098	0.000511621	0.00237737	-0.485177
ENSG00000198743	6526	SLC5A3	53881	Slc5a3	0.651571	2.84254	0.00591946	0.0158822	-2.72659
ENSG00000198755	4736	RPL10A	19896	Rpl10a	-0.188213	-3.72747	0.000398559	0.00195294	-0.253146
ENSG00000198758	79574	EPS8L3	99662	Eps8l3	0.249218	3.17187	0.00228209	0.00759152	-1.86262
ENSG00000198759	25975	EGFL6	54156	Egfl6	-0.288613	-2.31485	0.0236792	0.0483401	-3.95238
ENSG00000198771	92241	RCSD1	226594	Rcsd1	-0.534457	-3.46225	0.000935538	0.00378933	-1.04381
ENSG00000198780	26049	FAM169A	320557	Fam169a	-0.282604	-3.03932	0.00337503	0.0102938	-2.21893
ENSG00000198783	91603	ZNF830	66983	Zfp830	-0.349206	-3.36353	0.00127335	0.00481037	-1.32786
ENSG00000198791	29883	CNOT7	18983	Cnot7	-0.50183	-3.98105	0.000170739	0.00102124	0.537798
ENSG00000198792	25829	TMEM184B	223693	Tmem184b	0.167473	2.52293	0.0140075	0.0316323	-3.49359
ENSG00000198793	2475	MTOR	56717	Mtor	-0.308192	-4.40518	3.88365e-05	0.000317294	1.92924
ENSG00000198794	192683	SCAMP5	56807	Scamp5	-0.592447	-4.71588	1.25577e-05	0.000136449	2.9965
ENSG00000198796	115701	ALPK2	225638	Alpk2	0.370929	4.24195	6.92695e-05	0.000505992	1.38422
ENSG00000198805	4860	PNP	667034	Pnp2	0.729224	3.21951	0.00197776	0.00677727	-1.7318
ENSG00000198807	5083	PAX9	18511	Pax9	0.311191	3.41276	0.00109259	0.00427174	-1.18691
ENSG00000198815	22887	FOXJ3	230700	Foxj3	-0.236943	-2.83284	0.00608204	0.0162362	-2.75094
ENSG00000198824	283489	CHAMP1	101994	Champ1	-0.420345	-3.67694	0.00047019	0.00221916	-0.406768
ENSG00000198825	22876	INPP5F	101490	Inpp5f	-0.672057	-4.95926	5.06834e-06	6.94796e-05	3.85721
ENSG00000198832	140606	SELENOM	114679	Selenom	-0.36401	-3.77014	0.000346315	0.0017471	-0.12239
ENSG00000198833	51465	UBE2J1	56228	Ube2j1	-0.639077	-5.90791	1.26614e-07	4.98246e-06	7.37564
ENSG00000198835	57165	GJC2	118454	Gjc2	0.420294	3.36759	0.00125745	0.00476011	-1.31629
ENSG00000198836	4976	OPA1	74143	Opa1	-0.533704	-4.83826	7.97616e-06	9.78866e-05	3.42676
ENSG00000198838	6263	RYR3	20192	Ryr3	-0.432519	-3.36998	0.00124818	0.00473482	-1.30949
ENSG00000198839	11179	ZNF277	246196	Zfp277	-0.460824	-4.25699	6.57021e-05	0.000485213	1.43396
ENSG00000198843	51714	SELENOT	69227	Selenot	-0.517645	-3.17724	0.00224571	0.0074965	-1.84794
ENSG00000198844	22899	ARHGEF15	442801	Arhgef15	0.37371	4.35434	4.65579e-05	0.000365121	1.75828
ENSG00000198855	11153	FICD	231630	Ficd	0.354059	3.53167	0.000750872	0.00320174	-0.840653
ENSG00000198856	58505	OSTC	66357	Ostc	-0.494737	-3.72621	0.000400219	0.00195868	-0.257012
ENSG00000198863	146923	RUNDC1	217201	Rundc1	-0.997785	-6.66647	5.85849e-09	6.85954e-07	10.3188
ENSG00000198865	100129792	CCDC152	100039139	Ccdc152	0.36828	3.0436	0.00333321	0.0102	-2.20761
ENSG00000198873	2869	GRK5	14773	Grk5	-0.328784	-2.94177	0.00447202	0.0128348	-2.47385
ENSG00000198876	25853	DCAF12	68970	Dcaf12	0.271607	3.12399	0.00263163	0.00848518	-1.99262
ENSG00000198881	142689	ASB12	70392	Asb12	0.388179	3.68318	0.000460721	0.00218471	-0.38787
ENSG00000198885	150771	ITPRIPL1	73338	Itpripl1	0.261313	3.08272	0.00297252	0.00933763	-2.10352
ENSG00000198890	55170	PRMT6	99890	Prmt6	-0.996573	-5.31825	1.28737e-06	2.44031e-05	5.16117
ENSG00000198894	85457	CIPC	217732	Cipc	-0.574869	-4.628	1.73422e-05	0.00017454	2.69088
ENSG00000198898	830	CAPZA2	12343	Capza2	-0.640829	-3.38989	0.00117333	0.00451637	-1.25257
ENSG00000198901	9055	PRC1	233406	Prc1	-0.471535	-3.72648	0.000399855	0.00195771	-0.256166
ENSG00000198908	80823	BHLHB9	70237	Bhlhb9	-0.543822	-4.2003	8.0154e-05	0.00056719	1.247
ENSG00000198909	4215	MAP3K3	26406	Map3k3	0.173133	3.27906	0.00165088	0.00588026	-1.56632
ENSG00000198910	3897	L1CAM	16728	L1cam	-0.929667	-5.77215	2.17363e-07	7.1115e-06	6.85894
ENSG00000198911	6721	SREBF2	20788	Srebf2	-0.509256	-5.26613	1.5742e-06	2.83735e-05	4.96952
ENSG00000198912	339448	C1orf174	97159	A430005L14Rik	-0.370132	-3.22845	0.00192512	0.00663303	-1.70712
ENSG00000198915	221002	RASGEF1A	70727	Rasgef1a	-0.586038	-4.18457	8.46791e-05	0.000592499	1.19539
ENSG00000198919	9666	DZIP3	224170	Dzip3	-0.630316	-5.66201	3.36087e-07	9.31078e-06	6.44255
ENSG00000198924	9937	DCLRE1A	55947	Dclre1a	-0.457668	-4.62086	1.78011e-05	0.000178267	2.66617
ENSG00000198929	9722	NOS1AP	70729	Nos1ap	0.293232	3.69379	0.000445037	0.00212384	-0.35569
ENSG00000198931	353	APRT	11821	Aprt	-0.365932	-4.14449	9.73574e-05	0.000660607	1.06435
ENSG00000198932	9737	GPRASP1	67298	Gprasp1	-1.05629	-5.35633	1.11093e-06	2.19891e-05	5.30166
ENSG00000198933	9755	TBKBP1	73174	Tbkbp1	0.367514	3.98553	0.000168153	0.00101148	0.552077
ENSG00000198934	57692	MAGEE1	107528	Magee1	-0.827124	-5.63301	3.76792e-07	1.01041e-05	6.33336
ENSG00000198944	134548	SOWAHA	237761	Sowaha	-0.8369	-6.76479	3.91314e-09	5.62905e-07	10.7057
ENSG00000198948	9848	MFAP3L	71306	Mfap3l	0.32808	2.96865	0.00414062	0.0120625	-2.40423
ENSG00000198954	26128	KIFBP	72320	Kifbp	-0.797223	-6.33323	2.28226e-08	1.58723e-06	9.01569
ENSG00000198960	54470	ARMCX6	278097	Armcx6	0.261823	2.61685	0.0109489	0.0259779	-3.27584
ENSG00000198961	9867	PJA2	224938	Pja2	-0.919893	-7.07411	1.09352e-09	2.62172e-07	11.9283
ENSG00000199135	406893	MIR101-1	387143	Mir101a	-0.614583	-2.87461	0.00541012	0.014852	-2.64564
ENSG00000199753	692227	SNORD104			0.299721	2.88797	0.00521014	0.0144309	-2.61171
ENSG00000200785	319103	SNORD8	100217445	Snord8	0.442549	4.6288	1.72917e-05	0.000174118	2.69365
ENSG00000200959	26821	SNORA74A		Snora74a	0.211915	2.3909	0.0196108	0.0414376	-3.78854
ENSG00000203663	26246	OR2L2	258937	Olfr167	0.226033	2.77038	0.00723079	0.0186909	-2.90611
ENSG00000203668	1122	CHML	12663	Chml	-0.704413	-5.25781	1.62547e-06	2.90981e-05	4.93899
ENSG00000203684	574432	IBA57-DT			0.180142	2.31805	0.0234939	0.0480008	-3.94557
ENSG00000203685	375057	STUM	381310	Stum	-0.296829	-2.46446	0.0162817	0.0357185	-3.62584
ENSG00000203690	6953	TCP10L3			0.266599	2.90848	0.00491643	0.0138028	-2.55939
ENSG00000203697	388743	CAPN8	170725	Capn8	0.251984	3.24262	0.0018443	0.00640939	-1.66785
ENSG00000203705	128387	TATDN3	68972	Tatdn3	-0.665591	-6.19737	3.95718e-08	2.38603e-06	8.48861
ENSG00000203710	1378	CR1	12946	Cr1l	0.223189	3.14938	0.00244046	0.00800724	-1.92386
ENSG00000203727	389432	SAMD5	320825	Samd5	-0.527113	-3.37991	0.00121032	0.00461729	-1.28115
ENSG00000203730	127670	TEDDM1	240819	Teddm1a	0.317117	3.66241	0.000492961	0.00230771	-0.450687
ENSG00000203737	9293	GPR52	620246	Gpr52	-0.93725	-3.51125	0.000801258	0.00337181	-0.900705
ENSG00000203778	619208	FAM229B	66337	Fam229b	-0.428796	-5.58639	4.52638e-07	1.15097e-05	6.15823
ENSG00000203784	149018	LELP1	69332	Lelp1	0.398083	5.1712	2.2665e-06	3.73448e-05	4.62245
ENSG00000203791	399818	EEF1AKMT2			-0.71512	-4.53936	2.39512e-05	0.000221412	2.38556
ENSG00000203797	8528	DDO	70503	Ddo	-1.13747	-6.0937	6.01136e-08	3.06566e-06	8.08834
ENSG00000203799	221262	CCDC162P			0.254461	2.63666	0.010387	0.0249296	-3.22909
ENSG00000203805	196051	PLPP4	381925	Plpp4	0.898288	5.50106	6.32433e-07	1.46622e-05	5.83898
ENSG00000203808	154442	BVES-AS1			0.416473	3.41554	0.00108317	0.0042423	-1.17893
ENSG00000203809	100113403	LIN28B-AS1			0.25446	2.90858	0.004915	0.0138015	-2.55913
ENSG00000203865	84852	ATP1A1-AS1			0.367112	3.71434	0.000416098	0.00201923	-0.293193
ENSG00000203867	282996	RBM20	73713	Rbm20	-0.569318	-3.55934	0.000687387	0.00298991	-0.758915
ENSG00000203877	134701	RIPPLY2	382089	Ripply2	-0.702143	-5.29548	1.40576e-06	2.60447e-05	5.07733
ENSG00000203879	2664	GDI1	14567	Gdi1	-0.158724	-3.09293	0.00288456	0.00910963	-2.07619
ENSG00000203880	55251	PCMTD2			-0.565029	-4.93916	5.46656e-06	7.36395e-05	3.78537
ENSG00000203942	414157	C10orf62	66765	4933411K16Rik	0.386739	4.15408	9.4166e-05	0.000643723	1.09564
ENSG00000203943	148418	SAMD13	75015	Samd13	-0.334912	-3.18476	0.00219569	0.00736002	-1.82737
ENSG00000203965	84455	EFCAB7	230500	Efcab7	-0.951536	-5.43869	8.06716e-07	1.75448e-05	5.60677
ENSG00000203993	85026	ARRDC1-AS1			0.224516	2.75926	0.00745514	0.0191773	-2.93346
ENSG00000203999	284751	LINC01270			0.197736	2.63668	0.0103864	0.0249296	-3.22904
ENSG00000204001	138307	LCN8	78076	Lcn8	0.209978	2.48117	0.0156001	0.0345242	-3.58831
ENSG00000204019	203413	CT83			0.539376	5.86419	1.5074e-07	5.58041e-06	7.20885
ENSG00000204052	221424	LRRC73	224813	Lrrc73	-0.641641	-3.46931	0.000914955	0.00372098	-1.02327
ENSG00000204091	732253	TDRG1			0.404505	3.34148	0.00136318	0.00507546	-1.39053
ENSG00000204099	129807	NEU4			0.256568	2.93818	0.00451808	0.0129265	-2.48311
ENSG00000204116	53344	CHIC1	12212	Chic1	-0.740494	-5.66582	3.31064e-07	9.25492e-06	6.45693
ENSG00000204120	26058	GIGYF2	227331	Gigyf2	0.181051	2.95887	0.00425852	0.0123204	-2.42963
ENSG00000204131	340527	NHSL2	100042480	Nhsl2	-0.654742	-4.95909	5.0715e-06	6.94796e-05	3.85661
ENSG00000204136	2681	GGTA1			-0.37512	-2.31328	0.0237706	0.0484923	-3.95572
ENSG00000204147	653308	ASAH2B	54447	Asah2	-1.27503	-5.736	2.50856e-07	7.82041e-06	6.72199
ENSG00000204149	728407	PARGP1			-0.479602	-3.45688	0.000951483	0.00383852	-1.0594
ENSG00000204173	652972	LRRC37A5P			0.291473	4.68813	1.39092e-05	0.000147508	2.89969
ENSG00000204175	9721	GPRIN2	432839	Gprin2	0.351547	3.90471	0.000221072	0.00123568	0.296245
ENSG00000204176	83849	SYT15	319508	Syt15	0.25111	2.9792	0.00401694	0.0117703	-2.37678
ENSG00000204179	26095	PTPN20	19256	Ptpn20	-1.37781	-3.89363	0.000229467	0.00127237	0.261434
ENSG00000204193	255220	TXNDC8	67402	Txndc8	0.222638	3.42357	0.00105632	0.00415736	-1.1558
ENSG00000204195	158833	AWAT1	245533	Awat1	0.220488	3.11613	0.00269364	0.00865048	-2.01384
ENSG00000204217	659	BMPR2	12168	Bmpr2	-1.16494	-6.73378	4.44486e-09	5.98873e-07	10.5835
ENSG00000204220	10471	PFDN6			-0.265903	-2.45938	0.0164941	0.0360825	-3.63721
ENSG00000204228	7923	HSD17B8			-0.341973	-3.85851	0.000258148	0.0013924	0.151488
ENSG00000204237	339229	OXLD1	66431	Oxld1	-0.463311	-6.6188	7.12207e-09	7.83778e-07	10.1316
ENSG00000204248	1302	COL11A2			0.233478	2.84835	0.00582407	0.0157016	-2.71198
ENSG00000204252	3111	HLA-DOA			0.195852	2.71809	0.00834216	0.0209005	-3.03392
ENSG00000204257	3108	HLA-DMA			-0.635277	-2.51196	0.0144109	0.032374	-3.51859
ENSG00000204271	169981	SPIN3			-0.458331	-5.63625	3.72005e-07	1.00158e-05	6.34557
ENSG00000204272	550643	NBDY	70123	Nbdy	-0.409997	-4.38124	4.2304e-05	0.000339149	1.84859
ENSG00000204290	56244	BTNL2			0.3132	3.93852	0.000197232	0.0011365	0.402882
ENSG00000204296	10665	TSBP1			0.352603	3.0928	0.00288567	0.00910963	-2.07654
ENSG00000204301	4855	NOTCH4			0.28299	3.03539	0.00341393	0.0103872	-2.22933
ENSG00000204304	5089	PBX2			0.181267	2.52269	0.0140162	0.0316478	-3.49414
ENSG00000204305	177	AGER			0.352447	4.04554	0.000136982	0.000864248	0.744071
ENSG00000204308	6048	RNF5			-0.566497	-5.41801	8.74341e-07	1.85417e-05	5.52999
ENSG00000204311	494513	PJVK	381375	Pjvk	-0.313727	-3.22393	0.00195157	0.00669895	-1.7196
ENSG00000204314	80863	PRRT1			-0.339161	-2.81828	0.00633369	0.0167835	-2.78735
ENSG00000204316	64978	MRPL38	60441	Mrpl38	-0.539956	-4.7158	1.25615e-05	0.000136449	2.99621
ENSG00000204323	643008	SMIM5	66528	Smim5	0.560718	3.66244	0.000492912	0.00230771	-0.450595
ENSG00000204370	6392	SDHD	66925	Sdhd	-0.552969	-3.64426	0.000522887	0.00241912	-0.505391
ENSG00000204380	100129029	PKP4-AS1			0.285282	3.42054	0.00106636	0.00418871	-1.16452
ENSG00000204382	653067	XAGE1B			0.247615	2.69215	0.00894967	0.022109	-3.09661
ENSG00000204386	4758	NEU1			-0.491506	-3.49746	0.00083708	0.00348593	-0.941123
ENSG00000204388	3304	HSPA1B			1.21194	3.03019	0.00346601	0.0104981	-2.24307
ENSG00000204389	3303	HSPA1A			0.757425	2.92543	0.00468523	0.0133064	-2.51592
ENSG00000204390	3305	HSPA1L			0.355434	3.20831	0.00204568	0.0069603	-1.76268
ENSG00000204406	55777	MBD5	109241	Mbd5	0.492282	5.17191	2.26041e-06	3.72828e-05	4.62502
ENSG00000204410	4439	MSH5			-0.219784	-2.78361	0.00697203	0.0181314	-2.87347
ENSG00000204414	1444	CSHL1	14599	Gh	0.254534	2.46926	0.0160831	0.0353562	-3.61508
ENSG00000204421	80740	LY6G6C			0.311662	3.42657	0.00104645	0.00412873	-1.14714
ENSG00000204427	7920	ABHD16A			-0.226543	-2.84776	0.00583365	0.0157127	-2.71346
ENSG00000204435	1460	CSNK2B			-0.241625	-3.62635	0.000554117	0.00252534	-0.559209
ENSG00000204438	7918	GPANK1			-0.320404	-3.84809	0.000267293	0.00142824	0.119006
ENSG00000204460	151121	LINC01854			0.239914	4.08046	0.000121492	0.000787742	0.856555
ENSG00000204463	7917	BAG6			-0.303945	-4.36967	4.40854e-05	0.000349955	1.80971
ENSG00000204475	259197	NCR3			0.269953	3.80697	0.000306533	0.001589	-0.00872002
ENSG00000204516	4277	MICB			0.542408	2.93147	0.00460538	0.0131315	-2.5004
ENSG00000204520	100507436	MICA			0.257304	2.70045	0.00875116	0.021699	-3.07661
ENSG00000204531	5460	POU5F1			0.168288	2.42868	0.0178316	0.038391	-3.70548
ENSG00000204539	1041	CDSN			0.421499	2.85468	0.00572168	0.0154981	-2.69603
ENSG00000204540	170679	PSORS1C1			0.152065	2.37333	0.020491	0.0429325	-3.82679
ENSG00000204542	29113	C6orf15			0.324331	3.1732	0.00227299	0.00756875	-1.85897
ENSG00000204564	221545	C6orf136			-0.22257	-3.32992	0.00141263	0.00521904	-1.42328
ENSG00000204568	28973	MRPS18B			-0.329098	-3.01772	0.00359378	0.0108153	-2.27592
ENSG00000204574	23	ABCF1			-0.322711	-3.8273	0.000286491	0.00150683	0.0543165
ENSG00000204577	11025	LILRB3			0.310903	3.22355	0.00195383	0.00670439	-1.72066
ENSG00000204580	780	DDR1			0.429368	3.47029	0.000912117	0.00371318	-1.02041
ENSG00000204588	151009	LINC01106			0.191902	2.66816	0.00954718	0.0232731	-3.15415
ENSG00000204590	2794	GNL1			-0.560351	-5.56485	4.92584e-07	1.22774e-05	6.07749
ENSG00000204610	89870	TRIM15			0.229931	2.94854	0.00438635	0.0126312	-2.45637
ENSG00000204613	10107	TRIM10			0.262686	3.18646	0.00218447	0.00733341	-1.82269
ENSG00000204614	135644	TRIM40			0.214781	2.50582	0.0146413	0.0327842	-3.53255
ENSG00000204616	11074	TRIM31			0.193794	3.11015	0.00274162	0.00876264	-2.02992
ENSG00000204618	80352	RNF39			0.393496	3.39309	0.0011617	0.00448361	-1.2434
ENSG00000204619	6992	PPP1R11			-0.140235	-2.46982	0.0160601	0.0353171	-3.61382
ENSG00000204644	346171	ZFP57			0.413969	4.06339	0.000128841	0.000826086	0.801491
ENSG00000204657	7932	OR2H2			0.458155	4.0679	0.00012686	0.000815978	0.816021
ENSG00000204659	646019	CBY3			0.470235	4.69933	1.33476e-05	0.000142679	2.93872
ENSG00000204663	164380	CST13P			0.143795	2.66774	0.00955805	0.0232925	-3.15516
ENSG00000204669	138240	C9orf57			0.314515	3.55669	0.000693234	0.00300755	-0.766754
ENSG00000204681	2550	GABBR1			-0.50531	-4.85412	7.51787e-06	9.38057e-05	3.4829
ENSG00000204682	399726	MIR1915HG			0.185807	3.01354	0.00363765	0.0109113	-2.28692
ENSG00000204684	284788	LOC284788			0.208638	2.47214	0.0159649	0.0351654	-3.6086
ENSG00000204687	116511	MAS1L			0.306738	3.23315	0.00189795	0.00656074	-1.6941
ENSG00000204688	26716	OR2H1			0.368244	3.5097	0.000805195	0.00338111	-0.905236
ENSG00000204694	26531	OR11A1			0.261427	3.78073	0.000334395	0.00169974	-0.0897713
ENSG00000204695	442191	OR14J1			0.326497	2.77862	0.00706853	0.0183492	-2.88579
ENSG00000204706	100507244	MAMDC2-AS1			0.287083	3.09572	0.00286092	0.00905914	-2.0687
ENSG00000204711	138255	C9orf135	67483	1700028P14Rik	0.346696	3.42298	0.00105825	0.00416416	-1.15748
ENSG00000204740	340895	MALRD1	102635496	Malrd1	0.326935	3.06348	0.00314511	0.00975053	-2.15484
ENSG00000204758	100268168	LOC100268168			0.497753	4.16306	9.12716e-05	0.000629062	1.12496
ENSG00000204832	100128098	ST8SIA6-AS1			0.462753	4.14133	9.84299e-05	0.000666089	1.05406
ENSG00000204839	642475	MROH6			0.545426	5.9985	8.81168e-08	3.9174e-06	7.72238
ENSG00000204843	1639	DCTN1	13191	Dctn1	-0.238078	-3.43042	0.00103391	0.00409074	-1.13603
ENSG00000204851	57469	PNMA8B	434128	Pnmal2	-0.524854	-3.93979	0.000196387	0.00113325	0.406895
ENSG00000204856	29902	FAM216A	68948	Fam216a	-1.13542	-6.92783	2.00026e-09	3.72993e-07	11.3491
ENSG00000204859	3104	ZBTB48	100090	Zbtb48	-0.224284	-2.58634	0.0118685	0.0276804	-3.34728
ENSG00000204872	51471	NAT8B	100504710	Nat8f6	0.284376	4.22912	7.24602e-05	0.000522863	1.34187
ENSG00000204880	728224	KRTAP4-8			0.398566	3.37566	0.00122638	0.00466528	-1.29327
ENSG00000204882	2843	GPR20			0.286139	3.05204	0.0032521	0.0100144	-2.18523
ENSG00000204889	125115	KRT40			0.31011	3.69635	0.000441331	0.00210965	-0.34792
ENSG00000204899	440145	MZT1	76789	Mzt1	-0.851794	-5.78171	2.09268e-07	6.93166e-06	6.89522
ENSG00000204904	724087	LINC01545			0.231537	2.50234	0.0147733	0.0330467	-3.54045
ENSG00000204922	790955	UQCC3	107197	Uqcc3	-0.291504	-2.4083	0.0187726	0.039981	-3.75042
ENSG00000204930	392307	FAM221B	242408	Fam221b	0.299126	3.92151	0.0002089	0.00118542	0.34916
ENSG00000204934	401431	ATP6V0E2-AS1			-0.286512	-3.00811	0.00369531	0.0110448	-2.30118
ENSG00000204941	5673	PSG5	26366	Ceacam10	0.510451	4.13665	0.000100041	0.000675404	1.03882
ENSG00000204961	9752	PCDHA9	12939	Pcdha7	-0.611745	-4.91413	6.00535e-06	7.92132e-05	3.69611
ENSG00000204969	56146	PCDHA2	353234	Pcdha2	0.234624	2.68974	0.00900813	0.0222213	-3.10241
ENSG00000204977	10206	TRIM13	66597	Trim13	-0.225619	-3.05715	0.00320387	0.00988733	-2.17166
ENSG00000204983	5644	PRSS1			0.27451	3.25121	0.00179688	0.00629563	-1.64399
ENSG00000205038	93035	PKHD1L1	192190	Pkhd1l1	0.175567	3.34513	0.0013479	0.00503344	-1.38017
ENSG00000205054	400952	LINC01121			0.252951	3.82294	0.000290681	0.00152449	0.0407774
ENSG00000205060	84912	SLC35B4	58246	Slc35b4	-0.677284	-7.08728	1.03557e-09	2.52357e-07	11.9805
ENSG00000205078	100130958	SYCE1L	668110	Syce1l	0.18599	2.32826	0.0229116	0.046978	-3.92382
ENSG00000205084	79583	TMEM231	234740	Tmem231	-0.634568	-4.86829	7.1301e-06	8.98581e-05	3.53315
ENSG00000205129	441054	C4orf47	69479	1700029J07Rik	-0.390761	-2.69751	0.00882092	0.0218424	-3.08369
ENSG00000205133	286144	TRIQK	208820	Triqk	-0.668085	-6.75622	4.0534e-09	5.7487e-07	10.6719
ENSG00000205181	149837	LINC00654			0.363092	3.93439	0.000200004	0.00114794	0.389836
ENSG00000205220	5699	PSMB10	19171	Psmb10	-0.429529	-3.71308	0.000417819	0.00202611	-0.29703
ENSG00000205269	100113407	TMEM170B	621976	Tmem170b	-0.408442	-3.40942	0.00110405	0.00430687	-1.19652
ENSG00000205277	10071	MUC12			0.248958	2.91716	0.00479679	0.0135487	-2.53716
ENSG00000205279	613212	CTXN3	629147	Ctxn3	-0.694456	-2.34857	0.0217911	0.045052	-3.88029
ENSG00000205301	152586	MGAT4D	67555	Mgat4d	0.307619	3.15895	0.00237183	0.00783053	-1.89783
ENSG00000205302	6643	SNX2	67804	Snx2	-0.944476	-4.04822	0.000135729	0.000858494	0.752682
ENSG00000205307	100316904	SAP25	751865	Sap25	0.418142	5.40683	9.13186e-07	1.90628e-05	5.48854
ENSG00000205323	84324	SARNP			-0.506677	-4.40609	3.87104e-05	0.000316648	1.9323
ENSG00000205352	54458	PRR13			-0.297375	-3.553	0.000701476	0.00303494	-0.777694
ENSG00000205363	388135	INSYN1	319477	Insyn1	-0.423635	-3.81422	0.000299235	0.0015592	0.01374
ENSG00000205396	126536	LINC00661			0.188888	2.67901	0.00927258	0.0227427	-3.12818
ENSG00000205413	54809	SAMD9			0.228671	2.47055	0.0160301	0.0352634	-3.61218
ENSG00000205420	3853	KRT6A	406223	Gm5414	0.395117	3.76017	0.000357894	0.00179428	-0.153008
ENSG00000205423	255919	CNEP1R1	382030	Cnep1r1	-0.275387	-4.14677	9.65872e-05	0.000656955	1.07181
ENSG00000205426	3887	KRT81			0.277053	3.18647	0.00218444	0.00733341	-1.82267
ENSG00000205464	92270	ATP6AP1L			0.451378	2.73068	0.00806131	0.0203595	-3.00334
ENSG00000205476	317762	CCDC85C	668158	Ccdc85c	-0.425074	-3.8862	0.000235269	0.00129775	0.238117
ENSG00000205502	388125	C2CD4B			0.2577	3.0678	0.00310554	0.0096546	-2.14333
ENSG00000205517	57139	RGL3	71746	Rgl3	0.312293	2.48552	0.0154269	0.034235	-3.5785
ENSG00000205544	254863	TMEM256			-0.228321	-3.24468	0.00183282	0.00638048	-1.66213
ENSG00000205572	728492	SERF1B			-0.580468	-3.42429	0.00105392	0.00415196	-1.1537
ENSG00000205581	3150	HMGN1	15312	Hmgn1	-0.297501	-2.94557	0.00442377	0.0127181	-2.46405
ENSG00000205592	283463	MUC19			0.367814	4.19575	8.14382e-05	0.000573897	1.23206
ENSG00000205629	51451	LCMT1	30949	Lcmt1	-0.617388	-4.68443	1.40997e-05	0.000148991	2.88681
ENSG00000205632	100128946	LINC01310			0.384116	5.47783	6.92515e-07	1.56995e-05	5.75238
ENSG00000205669	641372	ACOT6	217700	Acot6	0.19757	2.29934	0.0245958	0.049943	-3.98525
ENSG00000205670	54065	SMIM11A	68936	Smim11	-0.803852	-4.48886	2.87524e-05	0.000252784	2.21296
ENSG00000205696	642394	ADARB2-AS1			0.388564	2.84992	0.0057985	0.0156452	-2.70802
ENSG00000205707	144363	ETFRF1	67636	Etfrf1	-0.20777	-2.63798	0.0103504	0.0248565	-3.22596
ENSG00000205726	6453	ITSN1	16443	Itsn1	0.274919	2.45595	0.016639	0.0363244	-3.64487
ENSG00000205755	64109	CRLF2	57914	Crlf2	0.422312	3.98084	0.000170863	0.00102167	0.537119
ENSG00000205758	9946	CRYZL1	66609	Cryzl1	-0.584496	-7.09609	9.9854e-10	2.52357e-07	12.0154
ENSG00000205777	2543	GAGE1			0.204559	2.69578	0.00886234	0.0219342	-3.08787
ENSG00000205791	503693	LOH12CR2			-0.427947	-3.85039	0.000265255	0.00141998	0.126147
ENSG00000205808	403313	PLPP6	74411	Plpp6	-1.00908	-8.67812	1.39697e-12	1.40668e-08	18.3147
ENSG00000205835	647309	GMNC	239789	Gmnc	0.399298	4.39526	4.02383e-05	0.000326231	1.8958
ENSG00000205853	10737	RFPL3S			-0.664803	-4.8247	8.3896e-06	0.000101721	3.37882
ENSG00000205858	100506049	LRRC72			0.297919	3.6018	0.000599798	0.00268848	-0.632659
ENSG00000205865	100132464	FAM99B			0.261546	3.30425	0.0015285	0.0055594	-1.49566
ENSG00000205885	283314	C1RL-AS1			0.35602	4.30399	5.56627e-05	0.000424618	1.59003
ENSG00000205903	100131017	ZNF316	54201	Zfp316	0.245893	2.96123	0.00422976	0.0122648	-2.4235
ENSG00000205922	390874	ONECUT3	246086	Onecut3	0.258258	3.18197	0.00221411	0.00741313	-1.835
ENSG00000205929	56245	C21orf62			0.217447	2.58348	0.0119583	0.0278511	-3.35395
ENSG00000205937	10921	RNPS1	19826	Rnps1	-0.162056	-3.32621	0.00142883	0.00527017	-1.43375
ENSG00000205978	57523	NYNRIN	277154	Nynrin	0.229998	2.46711	0.0161715	0.0355233	-3.61988
ENSG00000205981	131118	DNAJC19	67713	Dnajc19	-0.726738	-5.79788	1.96259e-07	6.6197e-06	6.95656
ENSG00000206026	284274	SMIM21			0.123875	2.57018	0.0123836	0.0286592	-3.38485
ENSG00000206052	220164	DOK6	623279	Dok6	-1.36938	-6.07458	6.49182e-08	3.24414e-06	8.01475
ENSG00000206053	90861	JPT2	52009	Jpt2	0.776762	3.11265	0.00272144	0.00870844	-2.02319
ENSG00000206072	89778	SERPINB11	66957	Serpinb11	0.244843	2.74334	0.00778733	0.0198363	-2.97244
ENSG00000206073	6318	SERPINB4	383548	Serpinb3b	0.339726	3.0325	0.00344272	0.0104464	-2.23695
ENSG00000206113	402160	CFAP99	100862066	Cfap99	0.288562	3.23423	0.00189176	0.00654272	-1.69112
ENSG00000206177	3042	HBM			0.242524	2.36431	0.020956	0.0437023	-3.84632
ENSG00000206181	51224	ELOA2			0.164157	2.67066	0.00948324	0.0231551	-3.14817
ENSG00000206199	389161	ANKUB1	242037	Ankub1	0.286402	4.08386	0.000120074	0.000780812	0.867563
ENSG00000206203	23617	TSSK2	22115	Tssk2	0.300144	3.09958	0.00282859	0.00897792	-2.05836
ENSG00000206337	10866	HCP5			0.352267	3.25347	0.0017846	0.00626354	-1.63771
ENSG00000206384	131873	COL6A6	245026	Col6a6	0.207424	2.64389	0.0101884	0.0245348	-3.21195
ENSG00000206418	201475	RAB12	19328	Rab12	-0.386175	-3.36408	0.00127119	0.00480309	-1.32629
ENSG00000206474	442194	OR10C1			0.352631	3.7146	0.000415748	0.0020185	-0.29241
ENSG00000206527	201562	HACD2	70757	Hacd2	-0.432114	-4.73557	1.16771e-05	0.000128576	3.06538
ENSG00000206535	348801	LNP1	100503609	Lnp1	-0.36223	-3.00423	0.00373709	0.0111403	-2.31137
ENSG00000206552	100506275	KRBOX1-AS1			0.477615	3.78364	0.000331194	0.00168816	-0.0808143
ENSG00000206557	131405	TRIM71	636931	Trim71	-0.386067	-2.73192	0.00803405	0.0203034	-3.00032
ENSG00000206562	131965	METTL6	67011	Mettl6	-0.726213	-4.84994	7.63604e-06	9.49272e-05	3.4681
ENSG00000206597	692158	SNORA57	118027464	Snora57	0.231789	3.39721	0.00114691	0.00443423	-1.23161
ENSG00000211445	2878	GPX3	14778	Gpx3	-0.769346	-3.77418	0.000341717	0.00172824	-0.109944
ENSG00000211448	1734	DIO2	13371	Dio2	0.819434	3.05273	0.00324554	0.0100018	-2.1834
ENSG00000211450	280636	SELENOH	72657	Selenoh	-0.48815	-4.68594	1.40216e-05	0.000148466	2.89207
ENSG00000211451	114814	GNRHR2			0.290007	3.58181	0.000639631	0.00282738	-0.692237
ENSG00000211452	1733	DIO1	13370	Dio1	0.24925	2.30137	0.0244739	0.0497256	-3.98096
ENSG00000211456	22908	SACM1L	83493	Sacm1l	-0.304904	-3.45773	0.000948942	0.00383057	-1.05694
ENSG00000211460	7247	TSN	22099	Tsn	-0.43429	-5.69259	2.97854e-07	8.65581e-06	6.55791
ENSG00000211592	3514	IGKC			0.323289	2.97701	0.00404233	0.0118239	-2.38249
ENSG00000211598	28908	IGKV4-1			0.288013	3.4293	0.00103753	0.00410184	-1.13925
ENSG00000211639	28785	IGLV4-60			0.28716	3.79297	0.000321113	0.00165056	-0.0520188
ENSG00000211645	28821	IGLV1-50			0.375557	3.74449	0.000376876	0.00186714	-0.201107
ENSG00000211651	28823	IGLV1-44			0.363194	4.29718	5.70199e-05	0.000433003	1.56735
ENSG00000211663	28797	IGLV3-19			0.417941	4.03649	0.000141298	0.000888137	0.715008
ENSG00000211666	28815	IGLV2-14			0.481901	3.5992	0.000604846	0.002707	-0.640426
ENSG00000211672	28786	IGLV4-3			0.355486	3.34738	0.00133857	0.00500697	-1.37379
ENSG00000211675	3537	IGLC1			0.260619	2.56747	0.0124717	0.0288136	-3.39112
ENSG00000211697	6978	TRGV5			0.169846	2.37547	0.0203817	0.0427614	-3.82213
ENSG00000211714	28595	TRBV7-3			0.24327	2.99461	0.00384237	0.0113863	-2.33654
ENSG00000211779	28688	TRAV5			0.174306	2.35869	0.0212512	0.0441807	-3.85849
ENSG00000211782	28685	TRAV8-1			0.241473	2.7326	0.00801914	0.0202708	-2.99866
ENSG00000211784	28676	TRAV10			0.406956	5.1916	2.09623e-06	3.52681e-05	4.69679
ENSG00000211788	28671	TRAV13-1			0.140493	2.39348	0.0194843	0.0412353	-3.7829
ENSG00000211791	28670	TRAV13-2			0.192917	2.86472	0.0055627	0.0151696	-2.67067
ENSG00000211795	28680	TRAV8-6			0.264673	2.88587	0.00524117	0.0144989	-2.61706
ENSG00000211796	28667	TRAV16			0.21733	2.6384	0.0103388	0.0248404	-3.22496
ENSG00000211802	28661	TRAV22			0.198351	2.94825	0.00438996	0.0126354	-2.45711
ENSG00000211803	28660	TRAV23DV6			0.200877	2.77428	0.00715361	0.0185342	-2.8965
ENSG00000211805	28659	TRAV24			0.218175	2.62793	0.0106313	0.0253835	-3.24973
ENSG00000211806	28658	TRAV25			0.202394	2.35836	0.0212683	0.0441979	-3.85919
ENSG00000211812	28656	TRAV26-2			0.323973	3.25912	0.0017542	0.00617403	-1.62197
ENSG00000211818	28642	TRAV39			0.364911	3.8606	0.000256351	0.00138492	0.158005
ENSG00000211819	28641	TRAV40			0.296743	3.37999	0.00121002	0.00461702	-1.28092
ENSG00000211821	28517	TRDV2			-1.48662	-4.9547	5.15612e-06	7.03041e-05	3.8409
ENSG00000211848	28714	TRAJ41			0.204197	3.15779	0.00238007	0.0078533	-1.90099
ENSG00000211890	3492	IGH			0.261645	2.98869	0.00390864	0.0115335	-2.35203
ENSG00000211895	3492	IGH			0.336568	3.33372	0.00139618	0.00517439	-1.41251
ENSG00000211896	3500	IGHG1			0.407363	3.47134	0.000909106	0.00370392	-1.01735
ENSG00000211899	3507	IGHM			0.267701	4.09983	0.000113638	0.000750102	0.919232
ENSG00000211964	338004	LINC00226			0.37342	4.07116	0.000125444	0.000808715	0.826544
ENSG00000212122	83942	TSSK1B	22114	Tssk1	0.25772	2.91901	0.00477157	0.0135005	-2.5324
ENSG00000212127	50840	TAS2R14			-0.398558	-2.57938	0.0120878	0.0280975	-3.36348
ENSG00000212128	50838	TAS2R13			0.224707	2.92951	0.00463119	0.013181	-2.50544
ENSG00000212694	338799	LINC01089			0.273977	3.09257	0.00288759	0.00911207	-2.07715
ENSG00000212722	100132386	KRTAP4-9			0.311466	3.04263	0.00334266	0.0102198	-2.21018
ENSG00000212724	730755	KRTAP2-3			0.342355	3.5582	0.000689905	0.00299827	-0.762299
ENSG00000212725	81872	KRTAP2-1			0.225044	3.10632	0.00277288	0.00884292	-2.04025
ENSG00000212901	83896	KRTAP3-1			0.466129	4.63978	1.66106e-05	0.000169071	2.73167
ENSG00000213005	26255	PTTG3P			0.267898	3.38692	0.00118422	0.00454267	-1.26108
ENSG00000213023	84258	SYT3	20981	Syt3	-0.281488	-2.32989	0.0228199	0.0468376	-3.92034
ENSG00000213047	163486	DENND1B	329260	Dennd1b	-0.827824	-3.56621	0.000672431	0.00293818	-0.738548
ENSG00000213064	375035	SFT2D2	108735	Sft2d2	0.232733	2.33064	0.0227777	0.0467605	-3.91873
ENSG00000213079	22828	SCAF8	106583	Scaf8	-0.445005	-4.26658	6.35206e-05	0.000472568	1.46573
ENSG00000213123	255758	DYNLT2B	66061	Dynlt2b	-0.944592	-5.46159	7.37827e-07	1.64963e-05	5.69192
ENSG00000213139	1427	CRYGS	12970	Crygs	0.494536	4.44929	3.31558e-05	0.000280911	2.07844
ENSG00000213145	1396	CRIP1	12925	Crip1	-0.438197	-2.62857	0.0106132	0.0253606	-3.24821
ENSG00000213160	151230	KLHL23	277396	Klhl23	-0.347061	-3.19903	0.00210361	0.00713089	-1.78822
ENSG00000213190	10962	MLLT11	56772	Mllt11	-0.897056	-5.72295	2.64157e-07	8.0972e-06	6.67262
ENSG00000213199	9311	ASIC3	171209	Asic3	-0.392673	-3.6655	0.000488041	0.00228946	-0.441373
ENSG00000213218	1443	CSH2	14599	Gh	0.214142	2.5363	0.0135296	0.0307878	-3.46299
ENSG00000213221	728489	DNLZ	52838	Dnlz	-0.494655	-2.85986	0.00563915	0.0153358	-2.68296
ENSG00000213231	9623	TCL1B	27380	Tcl1b4	0.213781	2.32237	0.0232462	0.0475912	-3.93639
ENSG00000213246	6827	SUPT4H1	20922	Supt4a	-0.255033	-2.40879	0.0187494	0.0399443	-3.74934
ENSG00000213265	114960	TSGA13	116732	Tsga13	0.258394	2.93027	0.00462108	0.0131576	-2.50347
ENSG00000213281	4893	NRAS	18176	Nras	-0.15925	-2.60545	0.0112846	0.0266332	-3.30261
ENSG00000213337	51239	ANKRD39	109346	Ankrd39	-0.787175	-6.43999	1.4784e-08	1.26159e-06	9.43167
ENSG00000213339	81890	QTRT1	60507	Qtrt1	-0.273648	-3.22582	0.00194045	0.0066676	-1.71437
ENSG00000213341	1147	CHUK	12675	Chuk	-0.317678	-3.27442	0.00167437	0.00594619	-1.57928
ENSG00000213347	83463	MXD3	17121	Mxd3	0.267231	2.97698	0.00404273	0.0118239	-2.38257
ENSG00000213373	388387	LINC00671			0.425892	4.58217	2.05003e-05	0.000197823	2.53263
ENSG00000213398	3931	LCAT	16816	Lcat	0.275633	2.70709	0.00859511	0.0214044	-3.06057
ENSG00000213402	5790	PTPRCAP	19265	Ptprcap	0.244757	3.12904	0.00259251	0.00839128	-1.97897
ENSG00000213416	83755	KRTAP4-12			0.4065	3.34264	0.00135831	0.00506294	-1.38724
ENSG00000213417	85294	KRTAP2-4			0.369412	3.44502	0.000987605	0.00395336	-1.09378
ENSG00000213420	221914	GPC2		Gm43720	0.217968	2.59748	0.011525	0.0270735	-3.32128
ENSG00000213424	125113	KRT222	268481	Krt222	-0.431561	-2.42804	0.0178603	0.0384366	-3.70689
ENSG00000213445	6494	SIPA1	20469	Sipa1	0.328036	3.32252	0.00144514	0.00531572	-1.44417
ENSG00000213462	2086	ERV3-1			0.244928	3.17948	0.00223066	0.00745723	-1.8418
ENSG00000213465	402	ARL2	56327	Arl2	-0.227451	-2.45141	0.0168325	0.0366752	-3.655
ENSG00000213471	440307	TTLL13P	269954	Ttll13	0.429674	4.27283	6.21382e-05	0.000464687	1.48643
ENSG00000213533	375346	STIMATE	69179	Stimate	0.275555	3.47998	0.000884662	0.00362797	-0.99219
ENSG00000213551	23234	DNAJC9	108671	Dnajc9	-0.365805	-4.97279	4.81642e-06	6.68951e-05	3.90564
ENSG00000213585	7416	VDAC1	22333	Vdac1	-1.19933	-5.92381	1.18824e-07	4.8205e-06	7.43636
ENSG00000213593	51075	TMX2	66958	Tmx2	-0.215728	-2.48474	0.0154576	0.0342927	-3.58025
ENSG00000213614	3073	HEXA	15211	Hexa	-0.253978	-4.17142	8.86538e-05	0.000614595	1.1523
ENSG00000213619	4722	NDUFS3			-0.921106	-6.41132	1.66149e-08	1.33843e-06	9.31981
ENSG00000213638	113179	ADAT3	100113398	Adat3	0.287313	3.43345	0.00102412	0.00406481	-1.12726
ENSG00000213654	63940	GPSM3			0.380213	3.86451	0.000253014	0.00137233	0.170236
ENSG00000213658	27040	LAT	16797	Lat	0.338048	4.66897	1.4924e-05	0.00015597	2.83301
ENSG00000213672	51517	NCKIPSD	80987	Nckipsd	-0.230696	-2.80184	0.00662931	0.0174338	-2.82828
ENSG00000213689	11277	TREX1	22040	Trex1	0.268073	2.7313	0.00804756	0.0203324	-3.00181
ENSG00000213694	286223	C9orf47			0.673032	2.56849	0.0124387	0.0287511	-3.38878
ENSG00000213741	6235	RPS29	20090	Rps29	-0.155338	-2.69291	0.00893146	0.0220727	-3.09479
ENSG00000213760	534	ATP6V1G2			-0.714443	-5.98965	9.12974e-08	3.97358e-06	7.68845
ENSG00000213780	2968	GTF2H4			-0.631642	-3.08219	0.00297709	0.00934909	-2.10492
ENSG00000213782	51202	DDX47	67755	Ddx47	-0.189118	-2.56473	0.0125616	0.028998	-3.39747
ENSG00000213809	100528032	KLRC4-KLRK1			0.611035	4.15747	9.30643e-05	0.000637924	1.1067
ENSG00000213901	151295	SLC23A3	22626	Slc23a3	0.246583	2.46148	0.0164057	0.0359388	-3.63249
ENSG00000213903	1241	LTB4R			0.217	2.59245	0.011679	0.0273556	-3.33304
ENSG00000213904	100996307	LIPE-AS1			0.253129	3.10902	0.00275084	0.00878374	-2.03298
ENSG00000213906	56413	LTB4R2			0.269168	2.79715	0.00671599	0.0176157	-2.83993
ENSG00000213908	1550	CYP2A7P1			0.343402	3.87768	0.000242086	0.00132796	0.211445
ENSG00000213918	1773	DNASE1	13419	Dnase1	0.295312	3.29086	0.00159245	0.00572277	-1.53328
ENSG00000213920	145553	MDP1			-0.738796	-6.6132	7.28718e-09	7.9759e-07	10.1096
ENSG00000213927	10850	CCL27	100040048	Ccl27b	0.283552	3.40297	0.00112652	0.00437162	-1.21508
ENSG00000213928	10379	IRF9			0.286332	2.51347	0.0143549	0.0322792	-3.51516
ENSG00000213930	2592	GALT	14430	Galt	-0.355211	-3.75717	0.000361454	0.00180943	-0.162222
ENSG00000213931	3046	HBE1	15135	Hbb-y	0.322655	3.51827	0.000783571	0.00331387	-0.88007
ENSG00000213934	3047	HBG1			0.875699	3.45271	0.000964028	0.00387826	-1.07149
ENSG00000213937	9080	CLDN9	56863	Cldn9	0.290589	3.99904	0.000160593	0.000974148	0.595136
ENSG00000213965	390916	NUDT19	110959	Nudt19	-0.247503	-2.97281	0.0040915	0.0119384	-2.39343
ENSG00000213983	8906	AP1G2	11766	Ap1g2	-0.365491	-3.2853	0.00161971	0.00579595	-1.54885
ENSG00000213995	55739	NAXD	69225	Naxd	-0.292777	-4.07114	0.000125449	0.000808715	0.826501
ENSG00000213996	53345	TM6SF2	107770	Tm6sf2	0.233888	2.55577	0.0128599	0.0295651	-3.4182
ENSG00000213999	4207	BORCS8-MEF2B	17259	Mef2b	0.410897	4.54671	2.3321e-05	0.000217638	2.41076
ENSG00000214026	6150	MRPL23			-0.363061	-3.41001	0.00110203	0.00430113	-1.19484
ENSG00000214029	101060200	ZNF891	330463	Zfp78	-0.184819	-2.6496	0.0100341	0.0242314	-3.19838
ENSG00000214042	3444	IFNA7	15968	Ifna5	0.20927	2.55655	0.0128336	0.0295141	-3.41639
ENSG00000214043	100128554	LINC02347			0.214422	2.87971	0.00533291	0.0147033	-2.63269
ENSG00000214046	79086	SMIM7	66818	Smim7	-0.27988	-3.87735	0.000242362	0.00132851	0.210383
ENSG00000214049	652995	UCA1			0.492673	4.48885	2.87535e-05	0.000252784	2.21293
ENSG00000214050	157574	FBXO16	50759	Fbxo16	-0.650487	-3.52621	0.000764035	0.00324687	-0.856725
ENSG00000214087	339231	ARL16	70317	Arl16	-0.559931	-4.80303	9.09414e-06	0.000107386	3.30235
ENSG00000214097	255798	SMCO1	69576	Smco1	0.247984	2.60552	0.0112826	0.0266314	-3.30245
ENSG00000214107	4112	MAGEB1			0.170295	2.38835	0.0197365	0.0416463	-3.79411
ENSG00000214113	57128	LYRM4	380840	Lyrm4	-0.718885	-4.7057	1.30379e-05	0.000139813	2.96096
ENSG00000214114	26292	MYCBP	56309	Mycbp	0.290278	3.47669	0.000893897	0.00366047	-1.00178
ENSG00000214146	647323	LINC02026			0.408982	3.09442	0.00287187	0.00907952	-2.07218
ENSG00000214174	201283	AMZ2P1			-1.18147	-6.67987	5.54538e-09	6.84595e-07	10.3715
ENSG00000214184	644903	GCC2-AS1			0.188263	2.56061	0.0126979	0.0292623	-3.407
ENSG00000214193	79729	SH3D21	66938	Sh3d21	0.240263	2.73741	0.00791463	0.0200772	-2.98693
ENSG00000214194	401397	SMIM30	66520	2610001J05Rik	-0.30118	-4.59416	1.96236e-05	0.000191582	2.57397
ENSG00000214198	253724	TTC41P			0.383763	4.50488	2.71358e-05	0.000241916	2.26762
ENSG00000214226	339210	C17orf67	217071	Gm525	0.433602	4.09049	0.000117361	0.00076788	0.888996
ENSG00000214253	51024	FIS1	66437	Fis1	-0.416645	-3.87755	0.000242196	0.00132796	0.211021
ENSG00000214324	285311	C3orf56			0.239105	3.1352	0.00254556	0.00826721	-1.96231
ENSG00000214381	677779	LINC00488			0.22493	2.42826	0.0178505	0.0384195	-3.70641
ENSG00000214402	401562	LCNL1			0.234962	3.33404	0.00139481	0.005171	-1.41161
ENSG00000214407	152225	LINC02085			0.188703	3.51267	0.000797647	0.00336329	-0.89653
ENSG00000214413	92482	BBIP1	100503572	Bbip1	-0.227449	-2.59269	0.0116716	0.0273415	-3.33248
ENSG00000214435	57412	AS3MT	57344	As3mt	-0.373288	-3.43149	0.00103043	0.00408258	-1.13292
ENSG00000214510	153218	SPINK13	100038417	Spink13	0.168681	2.3487	0.0217837	0.045046	-3.88
ENSG00000214517	51400	PPME1	72590	Ppme1	-0.281781	-3.88818	0.000233706	0.00128983	0.244342
ENSG00000214595	400954	EML6	237711	Eml6	-0.421973	-3.34551	0.00134635	0.00503045	-1.37911
ENSG00000214655	23053	ZSWIM8	268721	Zswim8	0.302674	2.7453	0.00774578	0.0197459	-2.96766
ENSG00000214681	389124	IQCF5	75470	Iqcf5	0.377577	2.8064	0.0065461	0.0172555	-2.81695
ENSG00000214691	388942	LINC01913			0.405066	4.37573	4.31428e-05	0.000344509	1.83008
ENSG00000214706	7866	IFRD2	15983	Ifrd2	0.220367	3.1336	0.00255771	0.00830134	-1.96665
ENSG00000214736	100188893	TOMM6	66119	Tomm6	-0.556558	-5.05102	3.58293e-06	5.33703e-05	4.18681
ENSG00000214753	221092	HNRNPUL2	68693	Hnrnpul2	-0.43935	-6.78711	3.57025e-09	5.41465e-07	10.7936
ENSG00000214756	751071	CSKMT			0.254778	4.23224	7.16724e-05	0.000518839	1.35215
ENSG00000214819	256223	CDRT15L2			0.227414	2.36308	0.0210206	0.0438052	-3.849
ENSG00000214860	645027	EVPLL			0.258333	3.85667	0.000259744	0.00139827	0.145736
ENSG00000214872	219537	SMTNL1	68678	Smtnl1	0.280388	3.62831	0.000550613	0.00251503	-0.553325
ENSG00000214900	283551	LINC01588			0.259619	3.73754	0.000385586	0.00190326	-0.222364
ENSG00000214944	64283	ARHGEF28	110596	Arhgef28	0.283361	2.87172	0.00545433	0.014955	-2.65296
ENSG00000214954	100130742	LRRC69	73314	Lrrc69	0.500999	4.27468	6.17334e-05	0.000462175	1.49258
ENSG00000215021	11331	PHB2	12034	Phb2	-0.334	-6.68478	5.43474e-09	6.84063e-07	10.3908
ENSG00000215022	100130357	LOC100130357			0.28388	3.30483	0.00152579	0.00555256	-1.49404
ENSG00000215041	84461	NEURL4			-0.210677	-2.66758	0.00956203	0.0232966	-3.15554
ENSG00000215068	153684	LOC153684			0.437568	3.13986	0.00251056	0.00818656	-1.94969
ENSG00000215114	137886	UBXN2B	68053	Ubxn2b	-0.224778	-3.16978	0.00229634	0.00762883	-1.8683
ENSG00000215154	652276	LOC652276			0.215072	2.44226	0.0172286	0.0373644	-3.67538
ENSG00000215182	4586	MUC5AC			0.514085	2.91878	0.00477472	0.0135035	-2.533
ENSG00000215186	55889	GOLGA6B	433416	Gm13547	0.251104	3.6224	0.000561233	0.00255197	-0.571045
ENSG00000215193	55670	PEX26	74043	Pex26	-0.251505	-2.87791	0.00536004	0.0147487	-2.63726
ENSG00000215218	134111	UBE2QL1	76980	Ube2ql1	-0.798202	-4.22188	7.43223e-05	0.00053323	1.31801
ENSG00000215231	340094	LINC01020			0.141261	2.44926	0.0169245	0.0368318	-3.65978
ENSG00000215251	60493	FASTKD5	380601	Fastkd5	-0.500497	-4.00124	0.000159395	0.000968736	0.602142
ENSG00000215256	55449	DHRS4-AS1			-0.280875	-2.39845	0.019243	0.0408233	-3.77203
ENSG00000215305	64601	VPS16	80743	Vps16	-0.284189	-3.30278	0.00153539	0.00557733	-1.4998
ENSG00000215372	100131980	ZNF705G			0.210737	2.54965	0.013067	0.0299442	-3.43231
ENSG00000215375	4636	MYL5			-0.376892	-3.65648	0.000502564	0.0023434	-0.468597
ENSG00000215378	170949	DEFT1P			0.227528	3.58193	0.000639374	0.00282738	-0.691864
ENSG00000215421	55628	ZNF407	240476	Zfp407	-0.384696	-4.42854	3.57194e-05	0.000297519	2.00816
ENSG00000215475	283514	SIAH3	380918	Siah3	-0.370625	-2.63276	0.0104956	0.0251422	-3.23832
ENSG00000215483	646982	LINC00598			0.289613	3.37781	0.00121821	0.00464124	-1.28713
ENSG00000215580	286554	BCORP1			0.166133	2.58601	0.0118789	0.0276982	-3.34806
ENSG00000215595	400831	C20orf202	228767	Tmem74bos	0.2483	2.63408	0.0104586	0.0250686	-3.23519
ENSG00000215612	3166	HMX1			0.379365	3.24605	0.00182521	0.00636636	-1.65832
ENSG00000215704	51032	CELA2B	13706	Cela2a	0.238163	2.85696	0.00568517	0.0154242	-2.69027
ENSG00000215712	729515	TMEM242	70544	Tmem242	-0.429044	-3.27617	0.00166548	0.0059197	-1.5744
ENSG00000215717	56900	TMEM167B			-0.333292	-4.08206	0.000120823	0.000784919	0.861735
ENSG00000215788	8718	TNFRSF25	85030	Tnfrsf25	0.244022	3.0485	0.00328589	0.0100922	-2.19462
ENSG00000215790	9906	SLC35E2A			-0.515231	-4.93569	5.53826e-06	7.44063e-05	3.77299
ENSG00000215834	116123	FMO9P			0.206959	2.85592	0.00570181	0.0154527	-2.6929
ENSG00000215845	100131187	TSTD1	226654	Tstd1	-0.833398	-4.18655	8.40973e-05	0.000588681	1.20187
ENSG00000215910	284498	C1orf167			0.159424	2.73744	0.00791399	0.0200772	-2.98686
ENSG00000215912	100287898	TTC34			0.205674	2.68699	0.00907529	0.0223394	-3.10902
ENSG00000215915	219293	ATAD3C			0.350885	3.62815	0.000550897	0.00251576	-0.553804
ENSG00000216490	10437	IFI30	65972	Ifi30	0.398141	2.69719	0.00882872	0.0218564	-3.08448
ENSG00000216621	105378052	LOC105378052			0.204328	2.54657	0.0131724	0.0301146	-3.4394
ENSG00000216937	79741	CCDC7			0.37181	2.93906	0.00450672	0.0129123	-2.48083
ENSG00000217442	644186	SYCE3	75459	Syce3	0.303854	4.06059	0.000130084	0.000831409	0.792491
ENSG00000217555	51192	CKLF	75458	Cklf	-0.332701	-2.70168	0.00872192	0.0216514	-3.07363
ENSG00000217930	51025	PAM16			-0.454185	-6.05503	7.02273e-08	3.39163e-06	7.93952
ENSG00000218357	101927722	LINC01644			0.34491	4.15752	9.30457e-05	0.000637924	1.10688
ENSG00000218739	100505876	CEBPZOS	68554	Cebpzos	-0.614331	-3.64118	0.000528128	0.00243553	-0.514646
ENSG00000218891	163033	ZNF579	68490	Zfp579	0.200765	3.57074	0.000662736	0.00290531	-0.725101
ENSG00000219073	23436	CELA3B	67868	Cela3b	0.26078	3.33264	0.00140082	0.0051849	-1.41556
ENSG00000219200	440400	RNASEK	52898	Rnasek	-0.499791	-5.17961	2.19469e-06	3.64376e-05	4.6531
ENSG00000219481	55672	NBPF1			0.266	2.74682	0.0077136	0.0196962	-2.96394
ENSG00000219545	729852	UMAD1	100036521	Umad1	-0.493355	-5.08531	3.14533e-06	4.80241e-05	4.31068
ENSG00000220201	100125288	ZGLP1	100009600	Zglp1	0.349432	4.75871	1.07191e-05	0.000120667	3.14649
ENSG00000220205	6844	VAMP2	22318	Vamp2	-0.342666	-3.61506	0.000574697	0.00260261	-0.593027
ENSG00000220891	648691	LL22NC03-63E9.3			0.186938	2.40038	0.01915	0.0406688	-3.7678
ENSG00000221819	750	GAS8-AS1			0.224984	2.61645	0.0109606	0.0259996	-3.27679
ENSG00000221821	441150	C6orf226	67101	2310039H08Rik	-0.227178	-2.87729	0.00536947	0.0147605	-2.63884
ENSG00000221823	5534	PPP3R1	19058	Ppp3r1	-0.895572	-4.51091	2.65514e-05	0.000238076	2.28818
ENSG00000221826	5671	PSG3	26366	Ceacam10	0.522812	5.05173	3.5732e-06	5.32648e-05	4.1894
ENSG00000221843	84226	C2orf16	102635990	4932415D10Rik	0.402955	3.39698	0.00114772	0.00443566	-1.23225
ENSG00000221852	83895	KRTAP1-5			0.336306	3.57822	0.000647042	0.00285262	-0.702907
ENSG00000221869	1052	CEBPD	12609	Cebpd	1.10627	2.59857	0.0114918	0.0270113	-3.31872
ENSG00000221878	5676	PSG7	26366	Ceacam10	0.327834	2.85288	0.00575052	0.0155449	-2.70055
ENSG00000221882	4995	OR3A2			0.219922	3.21654	0.0019956	0.00682679	-1.74001
ENSG00000221909	221786	FAM200A			-0.40961	-2.73263	0.00801844	0.0202708	-2.99858
ENSG00000221914	5520	PPP2R2A	71978	Ppp2r2a	-0.373385	-2.75544	0.00753357	0.0193321	-2.94282
ENSG00000221946	53822	FXYD7	57780	Fxyd7	-0.598873	-4.13233	0.000101553	0.000684463	1.02474
ENSG00000221957	3809	KIR2DS4			0.215088	2.92396	0.00470485	0.013349	-2.51969
ENSG00000221963	80830	APOL6	71939	Apol6	0.412633	3.70911	0.000423287	0.00204475	-0.309119
ENSG00000221968	3995	FADS3	60527	Fads3	0.183262	2.34899	0.021768	0.0450227	-3.87937
ENSG00000221988	9374	PPT2			0.135586	2.45643	0.0166183	0.0362831	-3.64378
ENSG00000221994	57232	ZNF630			0.335576	3.03199	0.00344788	0.0104542	-2.23831
ENSG00000222004	285941	LINC02860			0.169407	2.90369	0.00498359	0.0139511	-2.57163
ENSG00000222005	388948	LINC01118			0.271199	3.10272	0.00280243	0.00890894	-2.0499
ENSG00000222011	222234	FAM185A	330050	Fam185a	0.768847	4.61455	1.82163e-05	0.000181608	2.64436
ENSG00000222014	84084	RAB6C			-0.625432	-5.80686	1.89374e-07	6.46409e-06	6.9907
ENSG00000222035	729224	KIAA2012-AS1			0.427612	4.74071	1.14574e-05	0.00012692	3.08338
ENSG00000222041	112597	CYTOR			-0.597601	-3.38031	0.00120879	0.00461407	-1.27998
ENSG00000222046	149069	DCDC2B	100504491	Dcdc2b	0.221743	2.41106	0.0186428	0.0397424	-3.74436
ENSG00000223403	100507257	MEG9			0.267561	3.4215	0.00106317	0.00417862	-1.16176
ENSG00000223438	645188	LOC645188			0.232143	2.93086	0.00461337	0.0131459	-2.50196
ENSG00000223478	100506100	LOC100506100			-0.590479	-3.83254	0.00028153	0.00148734	0.070604
ENSG00000223496	118460	EXOSC6	72544	Exosc6	-0.625952	-4.17783	8.66936e-05	0.000603082	1.1733
ENSG00000223609	3045	HBD			0.648349	2.851	0.00578091	0.0156145	-2.70529
ENSG00000223658	728819	C1GALT1C1L			-0.322825	-3.24807	0.00181408	0.00633497	-1.65272
ENSG00000223786	101928516	LOC101928516			0.337393	2.67524	0.00936735	0.0229166	-3.13723
ENSG00000223823	254099	LINC01342			0.148991	2.36939	0.0206929	0.0432842	-3.83533
ENSG00000223839	100133036	FAM95B1			0.22257	2.55576	0.0128601	0.0295651	-3.41821
ENSG00000223850	103752554	MYCNUT			0.218721	2.76246	0.00738986	0.0190264	-2.92559
ENSG00000223891	100505783	OSER1-DT			0.210282	2.975	0.00406584	0.0118764	-2.38774
ENSG00000223910	414201	ZNF32-AS3			0.241776	3.60281	0.000597853	0.00268394	-0.629648
ENSG00000223972	84771	DDX11L2			0.414034	2.87557	0.00539552	0.014818	-2.6432
ENSG00000223985	727944	LINC01874			0.215362	3.15659	0.00238863	0.00787181	-1.90427
ENSG00000224081	101928079	SLC44A3-AS1			0.266632	2.78567	0.00693256	0.0180638	-2.86838
ENSG00000224116	285954	INHBA-AS1			0.246974	3.05764	0.00319932	0.00987752	-2.17037
ENSG00000224141	101927797	MIR548XHG			0.219982	2.42877	0.0178278	0.0383872	-3.70529
ENSG00000224184	100506457	MIR3681HG			0.285598	2.98683	0.00392964	0.0115798	-2.35689
ENSG00000224186	100996485	PITX1-AS1			0.220312	2.78965	0.00685668	0.0179124	-2.85852
ENSG00000224223	285878	VSTM2A-OT1			-0.873228	-4.00079	0.000159635	0.000969508	0.600735
ENSG00000224243	100505996	SOX1-OT			-0.908483	-4.69209	1.3708e-05	0.000145746	2.91349
ENSG00000224259	100505633	LINC01133			0.190062	2.49674	0.0149879	0.0334488	-3.55313
ENSG00000224271	284930	LOC284930			0.311274	3.25041	0.00180124	0.00630346	-1.64621
ENSG00000224286	284688	LINC01142			0.407277	4.47827	2.98716e-05	0.000259948	2.1769
ENSG00000224397	100506115	PELATON			0.373576	3.24728	0.00181839	0.00634562	-1.65489
ENSG00000224405	100861573	LINC00572			0.268312	4.30228	5.60005e-05	0.00042671	1.58433
ENSG00000224440	100129239	CXorf51A			0.397366	3.99331	0.000163757	0.00099036	0.576872
ENSG00000224531	221710	SMIM13	108934	Smim13	-0.317382	-4.21097	7.7217e-05	0.000550663	1.28209
ENSG00000224582	100507362	LINC01015			0.413531	4.93222	5.61096e-06	7.51823e-05	3.76061
ENSG00000224715	339685	LOC339685			0.267633	2.82456	0.00622401	0.0165429	-2.77167
ENSG00000224718	101928751	LINC01657			0.163347	2.47191	0.0159745	0.0351787	-3.60913
ENSG00000224729	100129845	PCOLCE-AS1			0.400262	4.64619	1.62251e-05	0.000166373	2.75389
ENSG00000224743	100507064	TEX26-AS1			0.211351	2.87153	0.00545726	0.0149601	-2.65345
ENSG00000224805	100874253	LINC00853			0.234654	2.96386	0.004198	0.0121961	-2.41668
ENSG00000224863	101929651	LINC01398			0.244441	2.89762	0.00506996	0.0141457	-2.58712
ENSG00000224870	148413	MRPL20-AS1			0.199721	2.86043	0.00563012	0.0153202	-2.68151
ENSG00000224877	284184	NDUFAF8	208501	Ndufaf8	-0.301932	-3.63374	0.000541016	0.00247851	-0.537015
ENSG00000224897	101928283	LOC101928283			0.334397	4.6968	1.34724e-05	0.000143708	2.9299
ENSG00000224924	387486	LINC00320			0.713788	2.71975	0.00830472	0.0208273	-3.0299
ENSG00000224939	100302691	LINC00184			0.230974	3.10367	0.00279462	0.00889052	-2.04736
ENSG00000224975	8552	INE1			0.146463	2.44502	0.017108	0.0371549	-3.66923
ENSG00000224995	101928770	LINC01526			0.248295	3.14229	0.00249248	0.00814079	-1.94309
ENSG00000225050	102724929	LOC102724929			0.373799	3.2653	0.00172157	0.00607725	-1.60477
ENSG00000225062	101928513	CATIP-AS1			0.286839	3.8274	0.000286397	0.00150683	0.0546205
ENSG00000225084	101927839	LOC101927839			0.310414	2.76443	0.0073501	0.0189458	-2.92076
ENSG00000225091	26777	SNORA71A			0.288264	2.76168	0.00740576	0.0190576	-2.92751
ENSG00000225190	9842	PLEKHM1			0.193769	2.58741	0.0118352	0.0276123	-3.34479
ENSG00000225265	100506161	TAF1A-AS1			-0.333653	-2.93158	0.00460389	0.0131291	-2.5001
ENSG00000225269	338588	LINC00705			0.241383	2.43907	0.0173683	0.0375972	-3.68245
ENSG00000225298	54088	LINC00113			0.285441	2.60917	0.0111742	0.0264344	-3.29389
ENSG00000225383	207107	SFTA1P			0.234846	2.68064	0.00923211	0.0226573	-3.12428
ENSG00000225391	100294720	NHEG1			0.199622	2.72309	0.0082295	0.020696	-3.02178
ENSG00000225434	100507540	LINC01504			0.265949	2.6323	0.0105084	0.0251676	-3.2394
ENSG00000225439	100507171	BOLA3-AS1			-0.60877	-3.95667	0.000185476	0.00108427	0.460347
ENSG00000225492	400759	GBP1P1			0.226897	2.82343	0.00624361	0.016584	-2.77449
ENSG00000225493	151171	LINC01107			0.380362	4.04725	0.000136185	0.000861107	0.74954
ENSG00000225535	102724386	LINC01393			0.233639	3.93439	0.000200007	0.00114794	0.389819
ENSG00000225539	101927406	LINC01821			0.233092	3.2566	0.00176769	0.0062139	-1.62899
ENSG00000225572	100506413	DOCK4-AS1			0.316024	2.82761	0.00617123	0.0164308	-2.76402
ENSG00000225614	84627	ZNF469	195209	Zfp469	0.302445	3.44117	0.000999642	0.00399045	-1.10495
ENSG00000225626	494558	C9orf135-DT			0.447756	4.36548	4.47481e-05	0.000354099	1.79564
ENSG00000225698	28410	IGHV3-72			0.186069	2.59452	0.0116153	0.0272444	-3.32819
ENSG00000225706	101929407	PTPRD-AS1			-0.563581	-2.46742	0.0161589	0.0355087	-3.6192
ENSG00000225756	138948	DBH-AS1			0.224887	2.97659	0.00404724	0.0118298	-2.38358
ENSG00000225765	101927331	LINC01831			0.487904	4.25672	6.57649e-05	0.000485321	1.43306
ENSG00000225768	101927523	LINC02620			0.232191	2.89772	0.00506847	0.0141435	-2.58686
ENSG00000225826	79100	LINC00626			0.252962	3.08251	0.00297437	0.00934198	-2.10409
ENSG00000225828	100128071	FAM229A	68233	Fam229a	0.28291	3.87012	0.000248301	0.00135379	0.187786
ENSG00000225849	7686	MKRN7P			0.229588	3.43137	0.00103084	0.0040834	-1.13329
ENSG00000225868	100631378	WDR87BP			0.259686	2.31542	0.0236464	0.0482914	-3.95118
ENSG00000225921	51406	NOL7	70078	Nol7	-0.395337	-3.99245	0.000164241	0.000992329	0.574111
ENSG00000225942	101927362	LINC01875			0.206828	2.75659	0.00750999	0.0192864	-2.94002
ENSG00000225953	150538	SATB2-AS1			0.412058	4.27446	6.17819e-05	0.000462366	1.49185
ENSG00000226017	100874243	PRICKLE2-AS3			0.27507	3.69394	0.000444819	0.0021233	-0.355236
ENSG00000226031	100129662	FGF13-AS1			0.173135	2.42149	0.0181586	0.0389204	-3.72137
ENSG00000226051	253264	ZNF503-AS1			0.417691	4.08882	0.000118038	0.000771798	0.883602
ENSG00000226097	101927769	LOC101927769			0.370456	3.78886	0.000325509	0.00166847	-0.0646846
ENSG00000226101	101928205	LINC02097			0.217714	2.31502	0.0236697	0.0483255	-3.95203
ENSG00000226137	440465	BAIAP2-DT			-0.321283	-4.40337	3.90887e-05	0.000318579	1.92313
ENSG00000226235	284576	LEMD1-AS1			0.276933	3.43777	0.00101035	0.00402282	-1.11478
ENSG00000226237	100506834	GAS1RR			0.175767	2.30856	0.0240474	0.0489776	-3.96574
ENSG00000226249	105378044	LOC105378044			0.380764	4.23772	7.03058e-05	0.000512076	1.37025
ENSG00000226250	100652856	LINC00408			0.367929	2.71537	0.00840408	0.0210196	-3.04052
ENSG00000226272	100874239	ARHGAP26-AS1			0.208532	2.43876	0.0173821	0.0376165	-3.68314
ENSG00000226304	101929073	LOC101929073			0.313854	3.27991	0.00164659	0.00586604	-1.56394
ENSG00000226306	4888	NPY6R			0.35574	3.06738	0.00310935	0.00966345	-2.14444
ENSG00000226387	100505890	SORCS3-AS1			0.222168	2.66686	0.00958074	0.0233309	-3.15727
ENSG00000226479	79134	TMEM185B	226351	Tmem185b	0.230521	3.02495	0.00351915	0.0106295	-2.25688
ENSG00000226496	284835	LINC00323			0.640604	3.49535	0.000842688	0.00350204	-0.947293
ENSG00000226620	144920	LINC00343			0.174895	2.34388	0.0220456	0.0455033	-3.89038
ENSG00000226674	401014	TEX41			0.372252	4.23928	6.9921e-05	0.000510195	1.37541
ENSG00000226711	440078	FAM66C			-0.400315	-3.16131	0.00235522	0.00778848	-1.89141
ENSG00000226722	100874182	LINC00424			0.258622	3.60491	0.00059381	0.00267175	-0.623358
ENSG00000226733	100505985	LOC100505985			0.236489	3.12851	0.0025966	0.00839644	-1.98041
ENSG00000226757	100192379	PP12613			0.313796	3.96799	0.000178489	0.00105502	0.496262
ENSG00000226763	100170229	SRRM5		Gm50092	0.5052	4.07171	0.000125206	0.000807924	0.82832
ENSG00000226777	9834	FAM30A			0.217171	2.67193	0.00945091	0.0230929	-3.14513
ENSG00000226833	100505774	LOC100505774			0.236627	2.83918	0.00597529	0.0160022	-2.73503
ENSG00000226869	645591	LHFPL3-AS1			0.180853	2.34054	0.0222282	0.0458051	-3.89754
ENSG00000226887	100288413	ERVMER34-1			0.34039	4.84757	7.70396e-06	9.5477e-05	3.4597
ENSG00000226913	100132677	BSN-DT			0.245607	2.68898	0.00902679	0.0222564	-3.10425
ENSG00000226921	100874178	LINC00454			0.417898	4.18371	8.4935e-05	0.000593514	1.19256
ENSG00000226935	118421	LINC00161			0.224492	2.77806	0.00707952	0.018373	-2.88718
ENSG00000226953	101928161	NCKAP5-AS2			0.29969	3.22916	0.00192099	0.00662106	-1.70515
ENSG00000226978	100874021	MAGI2-AS2			0.255802	2.66823	0.00954547	0.0232731	-3.15399
ENSG00000226979	4049	LTA			0.213097	2.94146	0.00447603	0.0128445	-2.47466
ENSG00000226995	100507629	LINC00658			0.247546	3.13893	0.00251753	0.00820398	-1.95221
ENSG00000227057	9277	WDR46			-0.276872	-3.0675	0.00310828	0.00966161	-2.14413
ENSG00000227060	100506757	LINC00629			0.235968	3.79587	0.000318034	0.00163766	-0.0430409
ENSG00000227210	101928222	LOC101928222			0.299819	3.22714	0.00193276	0.00664683	-1.71074
ENSG00000227244	100507058	LINC00845			0.310997	2.90711	0.0049355	0.0138473	-2.56288
ENSG00000227268	100144748	KLLN			0.309692	3.24581	0.00182654	0.00636636	-1.65899
ENSG00000227274	101928418	MYOCD-AS1			0.329405	3.56634	0.000672165	0.00293766	-0.738182
ENSG00000227290	100505768	LINC01364			0.280632	3.66332	0.000491515	0.002302	-0.447959
ENSG00000227345	8505	PARG	26430	Parg	-0.359685	-3.30106	0.00154349	0.00559876	-1.50462
ENSG00000227372	57212	TP73-AS1			-0.279875	-2.87122	0.00546196	0.0149698	-2.65422
ENSG00000227375	100507086	DLG1-AS1			0.288982	2.94324	0.00445329	0.0127902	-2.47006
ENSG00000227449	387628	FGF7P6			-0.848254	-3.954	0.000187159	0.00109094	0.451897
ENSG00000227495	102724009	KIF1C-AS1			0.312869	3.32993	0.00141256	0.00521904	-1.42323
ENSG00000227502	285758	MROCKI			-0.320058	-2.30907	0.0240174	0.0489462	-3.96466
ENSG00000227507	4050	LTB			0.439565	4.0778	0.000122609	0.00079345	0.847976
ENSG00000227528	100874195	DIAPH3-AS1			0.172676	2.75101	0.00762559	0.0195309	-2.95368
ENSG00000227533	440584	SLC2A1-AS1			0.230742	2.97707	0.00404168	0.0118239	-2.38234
ENSG00000227555	286370	MIR4290HG			0.367327	3.24367	0.00183841	0.00639554	-1.66492
ENSG00000227591	101930114	HSD11B1-AS1			0.219271	2.97904	0.00401885	0.0117707	-2.37721
ENSG00000227733	101927468	LOC101927468			-0.386969	-3.58487	0.000633371	0.00280525	-0.683125
ENSG00000227809	101927358	LOC101927358			0.198856	2.77984	0.00704481	0.0182947	-2.88277
ENSG00000227942	83957	FRMD8P1			0.336091	3.7077	0.000425254	0.00205278	-0.313428
ENSG00000228021	283038	LOC283038			0.196468	2.97877	0.00402194	0.0117781	-2.37791
ENSG00000228109	100507057	MELTF-AS1			0.256189	2.40494	0.018932	0.0402737	-3.7578
ENSG00000228141	338963	LOC338963			0.354159	4.21137	7.71095e-05	0.000550091	1.2834
ENSG00000228146	197350	CASP16P			0.256775	3.01502	0.00362211	0.0108793	-2.28304
ENSG00000228189	286238	LINC02843			0.247794	3.12875	0.00259477	0.00839455	-1.97976
ENSG00000228223	493812	HCG11			-0.60667	-3.46286	0.000933723	0.00378431	-1.04202
ENSG00000228278	5005	ORM2	18407	Orm3	0.315582	4.02113	0.000148927	0.000922845	0.665747
ENSG00000228308	101928684	LINC01209			0.257702	2.75088	0.00762828	0.0195319	-2.95399
ENSG00000228309	101929093	LINC01350			0.246791	2.43261	0.0176552	0.0380969	-3.69679
ENSG00000228314	54055	CYP4F29P			0.235227	3.37828	0.00121645	0.00463886	-1.28579
ENSG00000228315	91316	GUSBP11			0.249513	2.55534	0.0128741	0.0295904	-3.41917
ENSG00000228397	101928043	LINC01635			0.321364	4.55655	2.25027e-05	0.000212562	2.44452
ENSG00000228422	728450	LINC00687			0.207734	2.37447	0.0204328	0.0428463	-3.82431
ENSG00000228474	100128731	OST4	67695	Ost4	-0.294884	-2.882	0.00529859	0.0146316	-2.62687
ENSG00000228495	100507254	LINC01013			0.268427	3.71124	0.00042035	0.00203426	-0.302646
ENSG00000228496	100506405	LOC100506405			0.354438	3.17043	0.00229193	0.00761671	-1.86655
ENSG00000228526	106614088	MIR34AHG			-0.236414	-2.60124	0.0114109	0.0268714	-3.31247
ENSG00000228592	266917	D21S2088E			0.352784	2.72483	0.00819065	0.0206164	-3.01755
ENSG00000228624	101927768	HDAC2-AS2			0.43507	3.26558	0.00172007	0.00607409	-1.60397
ENSG00000228697	101928565	LOC101928565			0.165829	2.43977	0.0173377	0.0375527	-3.68091
ENSG00000228705	100652730	LINC00659			0.250975	3.28567	0.00161789	0.00579351	-1.54781
ENSG00000228723	101927416	SRGAP3-AS2			0.280921	3.47419	0.000900968	0.00368044	-1.00905
ENSG00000228740	101928869	GABRG3-AS1			0.342802	3.94373	0.000193784	0.00112338	0.419372
ENSG00000228742	111216280	LINC02577			0.360272	2.97086	0.00411444	0.0119932	-2.39849
ENSG00000228784	400946	LINC00954			0.410856	4.41129	3.7996e-05	0.000312455	1.94987
ENSG00000228789	285834	HCG22			0.244925	2.6342	0.0104553	0.0250635	-3.23491
ENSG00000228793	100507336	LOC100507336			0.558866	2.39744	0.0192918	0.0409009	-3.77423
ENSG00000228794	643837	LINC01128			-0.488515	-3.57004	0.000664228	0.00291055	-0.727184
ENSG00000228812	101928158	LAMA5-AS1			0.26406	2.93884	0.00450962	0.012917	-2.48141
ENSG00000228824	642345	MIR4500HG			0.243815	2.71775	0.00834987	0.0209152	-3.03474
ENSG00000228919	389199	LOC389199			0.356986	4.00112	0.00015946	0.000968736	0.601763
ENSG00000229015	100506790	LOC100506790			0.314622	3.25303	0.00178698	0.0062675	-1.63893
ENSG00000229117	6171	RPL41			-0.126096	-2.97763	0.00403512	0.0118112	-2.38087
ENSG00000229153	285965	EPHA1-AS1			0.434292	3.86285	0.000254422	0.0013786	0.165056
ENSG00000229180	493754	GS1-124K5.11			0.383282	4.0354	0.000141829	0.000890365	0.711492
ENSG00000229228	100287814	LINC00582			0.456427	4.20998	7.74844e-05	0.000551984	1.27884
ENSG00000229307	100874180	LINC00459			0.387915	4.08651	0.000118985	0.000776485	0.876111
ENSG00000229314	5004	ORM1	18407	Orm3	0.431451	4.80578	9.00138e-06	0.000106949	3.31207
ENSG00000229315	728012	MCHR2-AS1			0.456135	4.30454	5.55552e-05	0.000423958	1.59185
ENSG00000229320	90133	KRT8P12			0.201282	2.93171	0.00460227	0.0131285	-2.49979
ENSG00000229404	170425	LINC00858			0.273288	3.1852	0.0021928	0.00735401	-1.82616
ENSG00000229414	338653	KCNQ1-AS1			0.383137	4.02373	0.000147609	0.000916086	0.674074
ENSG00000229415	253970	SFTA3			-0.412907	-2.70641	0.00861095	0.0214385	-3.06221
ENSG00000229419	26134	RALGAPA1P1			-0.47444	-4.23242	7.16256e-05	0.000518839	1.35276
ENSG00000229444	101929592	ST3GAL3-AS1			0.181207	2.42309	0.0180856	0.0388012	-3.71785
ENSG00000229474	197135	PATL2			0.183981	2.51002	0.0144832	0.032498	-3.52299
ENSG00000229494	101927948	LOC101927948			0.319466	3.15641	0.00238989	0.00787466	-1.90475
ENSG00000229547	100131816	UBE2DNL			0.265752	2.98341	0.00396851	0.0116572	-2.3658
ENSG00000229558	100506680	SACS-AS1			0.165333	2.90026	0.00503219	0.0140676	-2.58038
ENSG00000229563	101927528	LINC01204			0.255863	3.03374	0.00343038	0.0104231	-2.2337
ENSG00000229565	105377391	LINC02264			0.312038	2.60517	0.011293	0.0266467	-3.30327
ENSG00000229637	360205	PRAC2			0.309777	4.096	0.00011515	0.000756979	0.906836
ENSG00000229643	100873964	LINC00280			0.299901	3.03599	0.00340797	0.0103738	-2.22775
ENSG00000229769	28584	TRBV10-2			0.185423	2.3168	0.0235661	0.0481336	-3.94823
ENSG00000229775	105378470	LINC02624			0.435698	5.02961	3.8858e-06	5.69964e-05	4.10967
ENSG00000229833	100131801	PET100	100503890	Pet100	-0.653823	-5.98133	9.43938e-08	4.07066e-06	7.65654
ENSG00000229891	102723775	LINC01315			0.301956	3.55073	0.000706571	0.00305161	-0.784392
ENSG00000229921	100505879	KIF25-AS1			0.308524	3.72271	0.000404842	0.00197747	-0.267693
ENSG00000229941	105373764	PDE11A-AS1			0.350121	3.5916	0.000619815	0.00276222	-0.663081
ENSG00000229951	403150	FLJ31356			0.20957	2.74185	0.00781927	0.0198929	-2.9761
ENSG00000229972	401067	IQCF3	68265		0.350624	3.52571	0.000765255	0.00325137	-0.858201
ENSG00000230006	645784	ANKRD36BP2			-0.355784	-3.04628	0.00330727	0.0101424	-2.20051
ENSG00000230023	284632	LINC02800			0.262769	2.70652	0.0086084	0.0214348	-3.06195
ENSG00000230054	105376230	TEX53			0.275205	2.88744	0.00521797	0.0144486	-2.61306
ENSG00000230124	84320	ACBD6	72482	Acbd6	-0.653345	-7.24498	5.39167e-10	1.75134e-07	12.6064
ENSG00000230148	100874362	HOXB-AS1			0.20643	2.48897	0.0152907	0.033989	-3.57071
ENSG00000230174	101929111	LINC01149			0.201973	3.12979	0.00258681	0.0083809	-1.97696
ENSG00000230250	105378739	LINC01753			0.39512	3.07487	0.00304179	0.00951073	-2.12447
ENSG00000230257	58160	NFE4			0.256444	2.87824	0.00535517	0.0147454	-2.63644
ENSG00000230269	100507194	LINC02525			-0.923179	-5.76028	2.27845e-07	7.3183e-06	6.81393
ENSG00000230292	100862679	NAALADL2-AS3			0.182666	2.66996	0.00950111	0.0231903	-3.14985
ENSG00000230303	101927552	LOC101927552			0.299869	3.68757	0.000454172	0.00215823	-0.374569
ENSG00000230324	339568	LINC01734			0.270174	3.01423	0.00363032	0.0108991	-2.28509
ENSG00000230366	257203	DSCR9			0.269039	3.01135	0.00366081	0.0109662	-2.29267
ENSG00000230417	100132987	LINC00856			0.235229	2.6078	0.0112147	0.0265084	-3.2971
ENSG00000230427	101928098	ALG14-AS1			0.386445	3.44674	0.000982305	0.00393606	-1.08882
ENSG00000230448	100499171	LINC00276			0.153353	2.44038	0.0173109	0.0375025	-3.67955
ENSG00000230453	441459	ANKRD18B			0.365767	3.44152	0.000998543	0.00398764	-1.10394
ENSG00000230510	100506012	PPP5D1			-0.404717	-2.71115	0.00850109	0.0212253	-3.05076
ENSG00000230513	439931	THAP7-AS1			0.285771	3.25084	0.00179887	0.00629932	-1.64501
ENSG00000230525	101060019	LINC01799			0.259015	3.9176	0.000211674	0.0011961	0.336833
ENSG00000230550	101929441	ERLNC1			0.256286	2.89002	0.00518008	0.0143654	-2.60649
ENSG00000230601	100505478	TEX48	75524	Tex48	0.529247	3.82746	0.000286338	0.00150683	0.0548142
ENSG00000230651	729121	RGPD4-AS1			0.242218	2.99479	0.00384045	0.0113834	-2.33609
ENSG00000230657	5545	PRB4			0.315545	3.38505	0.00119114	0.00455878	-1.26644
ENSG00000230701	26226	FBXW4P1			0.303922	3.56159	0.000682467	0.00297301	-0.752265
ENSG00000230707	389895	LOC389895	279618	Gm715	-0.995882	-7.11838	9.10631e-10	2.41305e-07	12.1038
ENSG00000230736	339666	LOC339666			0.34	3.25408	0.00178125	0.00625504	-1.63599
ENSG00000230768	101928476	LINC01676			0.469192	2.94785	0.00439496	0.0126461	-2.45814
ENSG00000230798	100996301	FOXD3-AS1			0.237366	2.8315	0.00610469	0.0162838	-2.75428
ENSG00000230844	401588	ZNF674-AS1			-0.286003	-2.804	0.00658972	0.01735	-2.82291
ENSG00000230876	285045	LINC00486			0.306278	3.38426	0.00119406	0.00456822	-1.26869
ENSG00000230891	285326	LINC00692			0.181723	2.51856	0.014167	0.0319496	-3.50357
ENSG00000230923	150992	LINC00309			0.352614	3.51068	0.000802691	0.00337552	-0.902357
ENSG00000230962	101929684	LINC01520			0.420166	4.76768	1.0369e-05	0.000117713	3.17797
ENSG00000231023	285735	LINC00326			0.152231	2.41356	0.0185254	0.0395549	-3.73884
ENSG00000231119	101927377	LOC101927377			0.369402	3.83905	0.000275485	0.00146154	0.0908463
ENSG00000231131	101928687	LNCAROD			0.381651	4.20169	7.97646e-05	0.000564831	1.25158
ENSG00000231163	402779	CSMD2-AS1			0.472074	4.87272	7.01301e-06	8.8827e-05	3.54887
ENSG00000231172	101927884	EVA1A-AS			0.454253	4.72979	1.19292e-05	0.000130779	3.04514
ENSG00000231177	84657	LINC00852			-0.286908	-2.71505	0.00841153	0.021033	-3.04131
ENSG00000231304	101927829	LOC101927829			0.129356	2.49027	0.0152398	0.0338981	-3.56778
ENSG00000231312	728730	MAP4K3-DT			-0.387784	-3.24783	0.0018154	0.00633849	-1.65339
ENSG00000231373	101927422	GNA14-AS1			0.305581	3.00653	0.00371222	0.0110822	-2.30532
ENSG00000231389	3113	HLA-DPA1			-1.04482	-2.71532	0.00840522	0.0210198	-3.04064
ENSG00000231419	154822	LINC00689			0.243796	2.66087	0.00973597	0.0236442	-3.17157
ENSG00000231422	101929025	LINC01516			0.288936	3.29339	0.00158016	0.00569383	-1.52617
ENSG00000231453	285084	LINC01305			-0.627529	-2.96048	0.00423892	0.0122802	-2.42546
ENSG00000231473	100862704	RB1-DT			0.268055	2.50999	0.0144844	0.032498	-3.52307
ENSG00000231528	286333	FAM225A			0.280469	2.4767	0.0157797	0.034849	-3.59836
ENSG00000231551	100132057	PDE4DIPP6			0.361515	3.60237	0.000598692	0.00268591	-0.630948
ENSG00000231651	100873930	DLG3-AS1			0.448106	4.1918	8.25697e-05	0.000580072	1.21909
ENSG00000231674	144776	LINC00410			0.304178	3.38411	0.00119462	0.00456951	-1.26913
ENSG00000231789	101929074	PIK3CD-AS2			0.215812	3.38682	0.0011846	0.00454325	-1.26137
ENSG00000231814	100885798	LINC00210			0.189856	3.0638	0.00314216	0.00974592	-2.15399
ENSG00000231817	101929344	LINC01198			0.283411	3.78801	0.000326429	0.00167191	-0.0673139
ENSG00000231852	1589	CYP21A2			0.223056	2.58584	0.0118842	0.0277073	-3.34845
ENSG00000231887	5554	PRH1			0.460167	5.20461	1.99416e-06	3.40631e-05	4.74432
ENSG00000231889	643749	TRAF3IP2-AS1			-0.428022	-3.45456	0.00095845	0.00386224	-1.06614
ENSG00000231920	100128511	NEBL-AS1			-0.393629	-2.84605	0.00586165	0.0157713	-2.71776
ENSG00000231924	5669	PSG1	26366	Ceacam10	0.480025	4.41444	3.75708e-05	0.000309717	1.96049
ENSG00000231925	6892	TAPBP			-0.281516	-3.15593	0.00239332	0.00788209	-1.90606
ENSG00000231964	102724323	LOC102724323			0.256852	2.81395	0.00641031	0.0169641	-2.79814
ENSG00000232040	114821	ZBED9			-0.702624	-3.88808	0.000233782	0.0012899	0.244038
ENSG00000232079	284825	LINC01697			0.178517	2.74464	0.00775982	0.0197766	-2.96928
ENSG00000232100	101929631	LINC01653			0.301335	2.92775	0.00465447	0.013234	-2.50997
ENSG00000232112	51372	TMA7	66167	Tma7	-0.203071	-3.53449	0.000744157	0.00318186	-0.832344
ENSG00000232119	28985	MCTS1			-1.06585	-5.96859	9.93344e-08	4.24734e-06	7.60773
ENSG00000232139	100506126	LINC00867			0.452169	3.66825	0.000483687	0.00227168	-0.433051
ENSG00000232159	9366	RAB9BP1			0.295183	4.33849	4.92554e-05	0.00038329	1.70521
ENSG00000232170	100507143	LINC00708			0.239945	2.67293	0.00942566	0.0230424	-3.14275
ENSG00000232233	102724699	LINC02043			0.280949	3.90419	0.000221457	0.0012365	0.294621
ENSG00000232388	388789	SMIM26	228715	Smim26	-0.572958	-4.49577	2.80442e-05	0.000248413	2.23652
ENSG00000232416	60467	BPESC1			0.129086	2.77209	0.00719698	0.018625	-2.90191
ENSG00000232434	389813	AJM1	381353	Ajm1	0.274194	2.32387	0.0231602	0.0474441	-3.93317
ENSG00000232453	105378753	LINC02777			0.175155	2.51731	0.0142129	0.0320348	-3.50641
ENSG00000232528	100289473	LOC100289473			0.478088	3.61055	0.000583114	0.00263658	-0.606508
ENSG00000232564	101927257	MRTFA-AS1			0.2829	3.56394	0.000677335	0.00295384	-0.745276
ENSG00000232586	103344928	KIAA1614-AS1			0.284609	2.98679	0.00393008	0.0115798	-2.35699
ENSG00000232624	283080	C10orf126			0.12494	2.55217	0.0129814	0.0297861	-3.4265
ENSG00000232655	101927526	LINC01656			0.23529	2.35912	0.0212282	0.0441375	-3.85755
ENSG00000232671	100507670	ZNF687-AS1			0.317485	2.91695	0.00479962	0.0135548	-2.53769
ENSG00000232684	100874205	ATP11A-AS1			0.376084	4.21943	7.4964e-05	0.000537451	1.30993
ENSG00000232803	100127888	SLCO4A1-AS1			0.175674	2.56362	0.0125983	0.0290727	-3.40005
ENSG00000232810	7124	TNF			0.308596	4.43519	3.4878e-05	0.000292305	2.03065
ENSG00000232837	101928435	LINC01700			0.318308	3.73371	0.000390477	0.00192082	-0.234091
ENSG00000232838	100303755	PET117	100048644	Pet117	-0.664287	-6.12681	5.26082e-08	2.80285e-06	8.216
ENSG00000232859	201229	LYRM9	66274	Lyrm9	-0.720407	-5.55267	5.16702e-07	1.26746e-05	6.03186
ENSG00000232860	284649	SMG7-AS1			0.199066	2.41958	0.0182465	0.0390694	-3.72559
ENSG00000232871	653677	SEC1P			0.286712	2.78525	0.0069406	0.0180712	-2.86942
ENSG00000232907	101926987	DLGAP4-AS1			0.163683	2.31284	0.0237962	0.0485297	-3.95665
ENSG00000232913	101927049	PLCE1-AS2			0.498789	3.1055	0.00277954	0.00885944	-2.04243
ENSG00000232973	285154	CYP1B1-AS1			0.28284	4.80971	8.87078e-06	0.000105897	3.32593
ENSG00000233009	100885778	NALCN-AS1			0.38211	3.8693	0.000248985	0.00135558	0.185218
ENSG00000233077	101927586	LINC01271			0.256064	3.65046	0.000512481	0.0023792	-0.486735
ENSG00000233086	102723932	LNCARSR			0.30171	3.20332	0.00207663	0.00704891	-1.77641
ENSG00000233153	100505877	UBE2E2-AS1			0.477976	4.14845	9.60259e-05	0.000654217	1.07728
ENSG00000233208	400238	LINC00642			0.356413	3.06972	0.00308814	0.00961504	-2.13822
ENSG00000233215	101927843	LINC01687			0.216194	2.68123	0.00921743	0.0226267	-3.12287
ENSG00000233316	259234	DSCR10			0.27306	4.06247	0.00012925	0.000827386	0.798525
ENSG00000233338	349408	TLR8-AS1			0.215287	3.07022	0.00308361	0.0096042	-2.13689
ENSG00000233354	140875	LINC00028			0.367995	4.32427	5.18062e-05	0.000400355	1.65765
ENSG00000233355	100506915	CHRM3-AS2			0.247331	2.70354	0.00867822	0.021566	-3.06915
ENSG00000233360	101927051	PDXP-DT			0.247007	3.57074	0.000662743	0.00290531	-0.725111
ENSG00000233399	101929406	LINC01648			0.221564	2.73645	0.0079353	0.020122	-2.98927
ENSG00000233436	643376	BTBD18	100270744	Btbd18	0.320788	2.34062	0.0222235	0.0458048	-3.89736
ENSG00000233532	728192	LINC00460			-0.736914	-4.0076	0.000155972	0.000952722	0.622466
ENSG00000233570	100996597	LINC00690			0.285028	3.15348	0.00241082	0.00792935	-1.91271
ENSG00000233621	728431	LINC01137			0.383861	3.43661	0.00101403	0.00403469	-1.11813
ENSG00000233622	171523	CYP2T1P			0.255452	2.75761	0.00748903	0.0192448	-2.93751
ENSG00000233670	644139	PIRT	193003	Pirt	0.442979	3.6483	0.00051608	0.00239367	-0.49323
ENSG00000233729	101928185	NCKAP5-AS1			0.246531	2.73023	0.0080711	0.0203766	-3.00442
ENSG00000233746	200261	LINC00656			0.214957	2.74235	0.00780858	0.0198732	-2.97488
ENSG00000233791	730227	LINC01136			0.320016	3.16199	0.00235041	0.00777638	-1.88955
ENSG00000233816	3447	IFNA13	15968	Ifna5	0.281326	2.87643	0.00538254	0.0147884	-2.64103
ENSG00000233822	8341	H2BC15			0.375978	4.43231	3.52399e-05	0.000294499	2.02091
ENSG00000233927	6234	RPS28	54127	Rps28	-0.121747	-2.51845	0.0141708	0.0319546	-3.5038
ENSG00000233937	101928649	CTC-338M12.4			-0.24217	-2.41666	0.0183816	0.0393104	-3.73204
ENSG00000233973	101927295	LINC01360			0.23562	2.98464	0.00395446	0.0116312	-2.36259
ENSG00000234056	101928922	LINC00463			0.392815	3.32421	0.00143767	0.00529504	-1.43942
ENSG00000234127	7726	TRIM26			0.309495	3.90612	0.000220019	0.00123116	0.300707
ENSG00000234186	162083	C16orf82			0.236916	3.8701	0.00024832	0.00135379	0.187714
ENSG00000234199	440900	LINC01191			0.258248	3.38977	0.00117377	0.00451673	-1.25292
ENSG00000234210	101927914	LOC101927914			0.180298	2.8642	0.0055708	0.0151789	-2.67198
ENSG00000234263	101928461	MAP3K5-AS1			0.450631	3.40957	0.00110354	0.00430616	-1.19609
ENSG00000234265	100505515	LINC01723			0.411834	3.37017	0.00124743	0.00473284	-1.30893
ENSG00000234323	100996590	LINC01505			0.34796	3.07117	0.00307499	0.00958477	-2.13434
ENSG00000234414	5940	RBMY1A1	100862398	Gm21708	0.299051	3.41201	0.00109519	0.00427773	-1.1891
ENSG00000234444	728927	ZNF736	629016	Zfp953	-0.431696	-2.644	0.0101856	0.0245309	-3.2117
ENSG00000234465	390940	PINLYP	641361	Pinlyp	-0.215065	-2.29973	0.0245723	0.0499103	-3.98443
ENSG00000234572	101927438	LINC01800			0.438032	3.97968	0.000171537	0.00102358	0.533434
ENSG00000234608	51275	MAPKAPK5-AS1			-0.625004	-4.18907	8.33601e-05	0.00058474	1.21014
ENSG00000234653	101927907	LRRTM4-AS1			0.28435	2.97746	0.00403716	0.0118141	-2.38133
ENSG00000234661	101927193	CHL1-AS1			0.214558	3.45365	0.000961199	0.00387093	-1.06878
ENSG00000234684	100507495	SDCBP2-AS1			0.313446	2.912	0.00486752	0.0137112	-2.55037
ENSG00000234690	101927043	EPCAM-DT			0.440452	3.80301	0.000310591	0.0016057	-0.0209757
ENSG00000234693	100506175	RIPOR3-AS1			0.180428	2.37336	0.0204895	0.0429325	-3.82673
ENSG00000234721	400620	LINC02092			0.253203	2.90824	0.00491969	0.0138087	-2.55999
ENSG00000234736	100506733	FAM170B-AS1			0.506729	5.26374	1.58873e-06	2.85929e-05	4.96077
ENSG00000234828	285423	IQCM	71831	Iqcm	0.183746	2.69028	0.00899509	0.0221946	-3.10112
ENSG00000234829	3451	IFNA17	15968	Ifna5	0.170166	2.35761	0.0213081	0.0442624	-3.86081
ENSG00000234855	100505540	SLIT1-AS1			0.371656	2.96249	0.00421448	0.012234	-2.42022
ENSG00000234859	100505782	LOC100505782			0.211812	3.15874	0.00237331	0.00783415	-1.8984
ENSG00000234883	114614	MIR155HG			0.405435	4.06761	0.000126982	0.000816245	0.815116
ENSG00000234884	100996404	LOC100996404			0.203816	2.93544	0.00455355	0.013015	-2.49017
ENSG00000234945	100505624	GTF3C2-AS1			0.338862	3.77799	0.000337439	0.00171047	-0.0982128
ENSG00000234949	105373958	LOC105373958			0.260763	3.72643	0.000399921	0.00195771	-0.25632
ENSG00000234996	148709	ACTG1P25			0.231776	2.44736	0.0170065	0.0369704	-3.66402
ENSG00000235009	100996902	LINC01883			0.28988	3.28784	0.0016072	0.00576217	-1.54173
ENSG00000235026	389023	DPP10-AS1			-0.465625	-3.50638	0.000813726	0.00340912	-0.914977
ENSG00000235033	100505635	DAAM2-AS1			0.174661	2.90844	0.0049169	0.0138028	-2.55948
ENSG00000235054	284661	LINC01777			0.248848	3.79817	0.00031562	0.00162898	-0.0359421
ENSG00000235059	101929148	LOC101929148			0.276752	3.63469	0.000539355	0.00247258	-0.534162
ENSG00000235097	144817	LINC00330			0.248638	2.51982	0.0141207	0.0318558	-3.50068
ENSG00000235106	266655	BRD3OS			-0.37144	-4.11852	0.000106529	0.000711807	0.979845
ENSG00000235109	64288	ZSCAN31			-0.753401	-2.74758	0.00769771	0.0196606	-2.9621
ENSG00000235122	101927020	LOC101927020			0.331164	3.64009	0.000530012	0.00244167	-0.517951
ENSG00000235123	100506492	DSCAM-AS1			0.342231	2.60344	0.0113448	0.0267438	-3.30732
ENSG00000235162	387882	C12orf75	69784	1500009L16Rik	-0.88617	-5.27239	1.53666e-06	2.79051e-05	4.99251
ENSG00000235172	257358	LINC01366			0.220217	3.13204	0.00256953	0.00833028	-1.97085
ENSG00000235214	140846	FAM83C-AS1			0.280981	2.92733	0.00465993	0.0132475	-2.51103
ENSG00000235304	286442	LINC01281			0.215095	3.42555	0.00104976	0.00414046	-1.15006
ENSG00000235387	158376	SPAAR	71406	Spaar	0.337552	3.10747	0.00276343	0.00881838	-2.03714
ENSG00000235407	440602	CYMP-AS1			0.201462	2.46869	0.0161064	0.0354034	-3.61634
ENSG00000235437	92249	LINC01278			-0.35123	-2.71656	0.00837692	0.0209701	-3.03763
ENSG00000235453	100129250	SMIM27			-0.258135	-3.98514	0.000168377	0.00101253	0.550831
ENSG00000235478	100996342	LINC01664			-0.410114	-2.92967	0.00462902	0.0131784	-2.50502
ENSG00000235527	101928846	HIPK1-AS1			0.236192	2.96625	0.00416932	0.0121268	-2.41048
ENSG00000235568	150372	NFAM1	74039	Nfam1	0.237301	3.23362	0.00189524	0.00655247	-1.69279
ENSG00000235597	150568	LINC01102			-0.393326	-2.39811	0.0192595	0.0408493	-3.77277
ENSG00000235602	642559	POU5F1P3			0.190602	2.49018	0.0152432	0.0338984	-3.56798
ENSG00000235621	284749	LINC00494			0.20219	2.51395	0.014337	0.032257	-3.51406
ENSG00000235631	378925	RNF148	71300	Rnf148	0.217317	2.62398	0.0107435	0.0255809	-3.25904
ENSG00000235643	101929181	LINC01647			0.126159	2.39122	0.0195949	0.0414171	-3.78783
ENSG00000235652	100507557	FBXO30-DT			-1.26018	-7.99785	2.36074e-11	2.69632e-08	15.6064
ENSG00000235703	100272228	LINC00894			0.395645	2.6256	0.0106975	0.0254985	-3.25523
ENSG00000235705	729815	LOC729815			0.288669	3.33143	0.00140606	0.00520334	-1.41899
ENSG00000235710	149373	TRIM67-AS1			0.302167	2.99721	0.00381363	0.0113211	-2.32974
ENSG00000235718	83552	MFRP	259172	Mfrp	0.241589	4.58867	2.00203e-05	0.000194213	2.55504
ENSG00000235750	9674	KIAA0040	67647	4930523C07Rik	0.412401	3.11545	0.002699	0.00865941	-2.01565
ENSG00000235770	646324	LINC00607			0.267467	2.82816	0.00616187	0.0164102	-2.76265
ENSG00000235823	90271	OLMALINC			0.370839	2.45237	0.0167911	0.0366009	-3.65285
ENSG00000235863	8705	B3GALT4			-0.315899	-4.00119	0.000159422	0.000968736	0.601984
ENSG00000235875	100874238	ARHGEF7-AS2			-0.209368	-2.77521	0.00713527	0.0185034	-2.8942
ENSG00000235910	104326055	APOA1-AS			0.198439	2.41821	0.0183097	0.0391858	-3.72861
ENSG00000235914	100379174	MACROD2-AS1			0.216726	2.7096	0.00853673	0.0212958	-3.05449
ENSG00000235919	645676	ASH1L-AS1			-0.31038	-2.90576	0.00495448	0.0138928	-2.56634
ENSG00000235931	283025	LINC01553			0.245694	3.42177	0.00106227	0.00417589	-1.16098
ENSG00000235947	100126791	EGOT			0.381657	3.82384	0.000289813	0.00152152	0.0435659
ENSG00000235954	284900	TTC28-AS1			0.233364	2.63027	0.0105652	0.0252747	-3.24419
ENSG00000235961	84968	PNMA6A			-0.449467	-3.53997	0.000731274	0.0031361	-0.816189
ENSG00000236013	100507477	LOC100507477			0.530126	3.88494	0.000236264	0.00130217	0.234176
ENSG00000236024	101929437	PRRX2-AS1			0.260799	3.4291	0.00103819	0.00410334	-1.13984
ENSG00000236064	101928335	LOC101928335			-0.247785	-2.5289	0.013792	0.031282	-3.47993
ENSG00000236088	100874058	COX10-AS1			0.381806	3.40174	0.00113083	0.00438379	-1.2186
ENSG00000236091	340581	LINC02243			0.285233	3.67866	0.000467563	0.00220935	-0.401564
ENSG00000236172	102800314	MIR7515HG			0.265995	2.99431	0.00384574	0.011393	-2.33734
ENSG00000236256	10824	DIAPH2-AS1			-0.371537	-2.37784	0.0202619	0.0425677	-3.817
ENSG00000236279	154790	CLEC2L	665180	Clec2l	-0.600665	-3.85297	0.00026297	0.00141037	0.134221
ENSG00000236287	58486	ZBED5			-0.496162	-5.13654	2.58761e-06	4.13031e-05	4.49636
ENSG00000236296	441046	GUSBP5			-0.214144	-2.36798	0.0207657	0.0434087	-3.83838
ENSG00000236340	101928333	GRM8-AS1			0.295131	3.04798	0.00329086	0.0101059	-2.196
ENSG00000236423	100133612	LINC01134			0.197349	2.89359	0.00512807	0.0142471	-2.5974
ENSG00000236461	101928748	LOC101928748			0.199949	2.4588	0.0165185	0.0361201	-3.6385
ENSG00000236467	101929328	KCNMA1-AS1			0.282818	3.59586	0.000611367	0.00273001	-0.650365
ENSG00000236499	150197	LINC00896			0.242895	2.78837	0.006881	0.0179666	-2.86169
ENSG00000236502	100506108	SIX3-AS1			-0.583495	-3.13346	0.0025588	0.0083024	-1.96704
ENSG00000236581	100874241	STARD13-AS			0.277919	2.89647	0.00508655	0.014171	-2.59007
ENSG00000236637	3441	IFNA4	15968	Ifna5	0.234858	3.13383	0.00255595	0.00829694	-1.96602
ENSG00000236678	338864	LINC00347			0.302197	4.55019	2.30286e-05	0.000215407	2.42269
ENSG00000236719	148756	OVAAL			0.336258	3.60239	0.000598666	0.00268591	-0.630908
ENSG00000236720	101928778	LINC01741			0.19804	2.38391	0.019957	0.0420368	-3.80379
ENSG00000236747	101927449	LINC01282			0.250246	2.5596	0.0127317	0.0293235	-3.40935
ENSG00000236761	643854	CTAGE9	338320	Mia2	0.178193	2.51759	0.0142025	0.0320151	-3.50576
ENSG00000236778	100507398	INTS6-AS1			0.156618	3.20014	0.00209658	0.00710826	-1.78516
ENSG00000236810	100506963	ELOA-AS1			-0.33039	-3.84492	0.000270139	0.00144	0.109127
ENSG00000236829	100134368	LOC100134368			0.303572	4.05496	0.000132626	0.000843905	0.774354
ENSG00000236834	100287114	LINC00421			0.299369	2.74336	0.00778693	0.0198363	-2.9724
ENSG00000236858	284898	LOC284898			0.413854	4.15364	9.43099e-05	0.00064427	1.09421
ENSG00000236859	254128	NIFK-AS1			0.583373	2.61568	0.010983	0.0260372	-3.27859
ENSG00000236866	100996263	LOC100996263			0.278336	3.27328	0.00168021	0.00596365	-1.58247
ENSG00000237009	84850	GLIS3-AS1			0.186931	2.45846	0.0165327	0.0361355	-3.63926
ENSG00000237054	100505758	PRMT5-AS1			0.192677	2.45769	0.0165652	0.0361868	-3.64098
ENSG00000237101	101927164	LOC101927164			0.219984	2.36601	0.0208677	0.0435543	-3.84265
ENSG00000237119	100144597	LINC01056			0.202275	2.56422	0.0125785	0.0290303	-3.39866
ENSG00000237149	100131213	ZNF503-AS2			0.222618	2.7869	0.00690905	0.0180188	-2.86534
ENSG00000237172	84752	B3GNT9	97440	B3gnt9	0.420258	3.27693	0.00166164	0.00590947	-1.57228
ENSG00000237190	91368	CDKN2AIPNL	52626	Cdkn2aipnl	-0.557802	-3.12094	0.00265551	0.00855394	-2.00085
ENSG00000237208	101928495	LOC101928495			0.173366	2.62577	0.0106926	0.025493	-3.25483
ENSG00000237232	150142	ZNF295-AS1			0.279049	2.52904	0.0137871	0.0312748	-3.47961
ENSG00000237282	440757	LINC00851			0.224583	2.47548	0.0158289	0.0349371	-3.60109
ENSG00000237289	1159	CKMT1B	12716	Ckmt1	-1.24941	-7.02561	1.33614e-09	2.98252e-07	11.7361
ENSG00000237290	339442	LINC01343			0.216045	3.29025	0.0015954	0.0057303	-1.53498
ENSG00000237292	101928973	LINC01732			0.280623	2.6378	0.0103555	0.0248657	-3.22639
ENSG00000237296	641298	SMG1P1			-0.284944	-2.71179	0.00848612	0.021199	-3.04919
ENSG00000237310	100289098	GS1-124K5.4			-0.24071	-2.46028	0.0164562	0.0360162	-3.63519
ENSG00000237399	100507034	PITRM1-AS1			0.21058	2.60533	0.0112884	0.026639	-3.30291
ENSG00000237401	100505964	LINC01304			0.281543	3.87417	0.00024496	0.00133935	0.200429
ENSG00000237413	149047	MGC27382			0.28814	4.83403	8.103e-06	9.90208e-05	3.41179
ENSG00000237463	400794	LRRC52-AS1			0.468438	4.43606	3.47684e-05	0.000291824	2.03362
ENSG00000237468	101928661	LOC101928661			0.38042	4.86553	7.20413e-06	9.05078e-05	3.52335
ENSG00000237479	105373876	LOC105373876			0.277106	2.89048	0.00517329	0.0143505	-2.60531
ENSG00000237512	728978	UNC5B-AS1			0.436287	4.0499	0.000134948	0.000854152	0.758091
ENSG00000237521	26648	OR7E24	258552	Olfr868	0.337213	3.51205	0.000799223	0.00336727	-0.898355
ENSG00000237523	439990	LINC00857			0.260962	3.12486	0.00262483	0.00846733	-1.99026
ENSG00000237575	23615	PYY2			0.513305	5.07572	3.26219e-06	4.95597e-05	4.27599
ENSG00000237649	3833	KIFC1			0.275209	3.5197	0.000780023	0.00330227	-0.875875
ENSG00000237651	339804	C2orf74	67358	1700093K21Rik	-0.599707	-4.67785	1.4445e-05	0.000151831	2.8639
ENSG00000237667	339822	LINC01115			0.279183	2.9043	0.00497501	0.0139329	-2.57007
ENSG00000237737	100189589	DCTN1-AS1			-1.36035	-6.90375	2.209e-09	3.93691e-07	11.254
ENSG00000237763	276	AMY1A			-0.580546	-4.08873	0.000118075	0.000771798	0.88331
ENSG00000237765	285550	FAM200B			-0.417709	-3.2448	0.00183215	0.00637928	-1.6618
ENSG00000237862	100506271	LOC100506271			0.247396	2.63229	0.0105087	0.0251676	-3.23943
ENSG00000237870	102724434	LOC102724434			0.354038	4.10473	0.000111732	0.000739704	0.935098
ENSG00000237928	100996570	NFIA-AS2			0.589816	3.60413	0.000595311	0.00267671	-0.625698
ENSG00000237989	101928399	LINC01679			0.433178	4.49057	2.8575e-05	0.000251847	2.21881
ENSG00000238062	348761	SPATA3-AS1			0.24051	2.83007	0.0061292	0.0163426	-2.75788
ENSG00000238078	101929730	LINC01352			0.317967	3.83743	0.000276978	0.00146753	0.0858057
ENSG00000238083	474170	LRRC37A2			0.515086	3.3862	0.00118689	0.00455033	-1.26316
ENSG00000238098	650655	ABCA17P			-0.383087	-3.41347	0.00109019	0.00426567	-1.18489
ENSG00000238133	339751	MAP3K20-AS1			0.247396	2.52732	0.0138487	0.0313616	-3.48354
ENSG00000238227	90120	TMEM250	109299	Tmem250-ps	-0.174987	-2.33096	0.0227599	0.0467287	-3.91806
ENSG00000238284	101928795	LINC01448			0.18307	2.80749	0.00652624	0.0172194	-2.81423
ENSG00000239219	100128164	LOC100128164			0.28632	3.40768	0.00111009	0.0043242	-1.20155
ENSG00000239306	10432	RBM14	56275	Rbm14	0.291813	2.53559	0.0135544	0.0308303	-3.46461
ENSG00000239382	84964	ALKBH6	233065	Alkbh6	-0.34864	-3.68613	0.000456314	0.00216636	-0.378942
ENSG00000239388	142686	ASB14	142687	Asb14	0.321988	3.22825	0.00192625	0.00663396	-1.70765
ENSG00000239454	101927346	LINC02047			0.206189	2.51411	0.0143311	0.032251	-3.5137
ENSG00000239482	105374042	LOC105374042			0.346505	4.61223	1.83712e-05	0.000182897	2.63635
ENSG00000239513	100507274	LINC01210			0.316359	3.2807	0.00164264	0.00585502	-1.56174
ENSG00000239521	352954	CASTOR3			0.432716	2.42733	0.0178926	0.0384701	-3.70847
ENSG00000239533	84559	GOLGA2P2Y			0.198643	2.81934	0.00631502	0.0167406	-2.7847
ENSG00000239590	26219	OR1J4	258620	Olfr350	0.168139	2.51172	0.0144198	0.0323812	-3.51914
ENSG00000239653	100507062	PSMD6-AS2			0.305574	3.1041	0.00279109	0.0088827	-2.04621
ENSG00000239672	4830	NME1	18102	Nme1	-0.801802	-5.67347	3.21218e-07	9.09673e-06	6.48577
ENSG00000239704	284040	CDRT4	66338	Cdrt4	-0.392833	-4.19699	8.10868e-05	0.000572182	1.23613
ENSG00000239713	60489	APOBEC3G			0.391824	3.0829	0.0029709	0.00933401	-2.10303
ENSG00000239732	54106	TLR9	81897	Tlr9	0.398554	4.69422	1.36009e-05	0.000144849	2.92091
ENSG00000239789	51373	MRPS17	66258	Mrps17	-0.595527	-4.03549	0.000141786	0.000890365	0.711772
ENSG00000239810	440560	PRAMEF11			0.277656	2.94249	0.00446277	0.0128156	-2.47198
ENSG00000239819	28904	IGKV1D-8			0.266253	2.8862	0.00523618	0.0144871	-2.6162
ENSG00000239827	283507	SUGT1P3			-0.733663	-3.77056	0.000345829	0.00174509	-0.121083
ENSG00000239857	51608	GET4	67604	Get4	-0.294414	-3.08017	0.00299481	0.00939009	-2.11032
ENSG00000239886	83899	KRTAP9-2			0.365969	3.55671	0.0006932	0.00300755	-0.766708
ENSG00000239887	400793	C1orf226			0.39583	4.19003	8.30812e-05	0.000582987	1.21329
ENSG00000239900	158	ADSL	11564	Adsl	-0.409599	-4.94392	5.36945e-06	7.26228e-05	3.80239
ENSG00000239961	23547	LILRA4			0.189615	2.49602	0.0150159	0.0334964	-3.55477
ENSG00000240021	84066	TEX35	73435	Tex35	0.32009	3.82485	0.000288842	0.00151721	0.0466934
ENSG00000240024	100505687	LINC00888			-0.529293	-4.7735	1.01475e-05	0.00011585	3.19844
ENSG00000240038	280	AMY2B			-0.334028	-3.08009	0.00299556	0.00939097	-2.11054
ENSG00000240194	643160	CYMP			0.251318	3.06493	0.00313179	0.00972269	-2.15098
ENSG00000240204	100287482	SMKR1			-1.17226	-4.35813	4.59346e-05	0.000361782	1.77098
ENSG00000240230	90639	COX19	68033	Cox19	0.441446	5.70501	2.83591e-07	8.39889e-06	6.60479
ENSG00000240303	84129	ACAD11	102632	Acad11	0.326711	2.5934	0.0116498	0.0273005	-3.33082
ENSG00000240344	53938	PPIL3	70225	Ppil3	-0.332116	-2.49165	0.0151857	0.0338015	-3.56465
ENSG00000240370	283345	RPL13P5			0.277603	2.87392	0.00542061	0.0148747	-2.64738
ENSG00000240445	2310	FOXO3B			-0.499338	-3.98317	0.000169511	0.00101752	0.54455
ENSG00000240505	23495	TNFRSF13B	57916	Tnfrsf13b	0.181737	2.54811	0.0131197	0.0300383	-3.43585
ENSG00000240682	57461	ISY1	57905	Isy1	-0.222149	-2.7114	0.00849513	0.0212183	-3.05013
ENSG00000240694	10687	PNMA2	239157	Pnma2	-0.972307	-5.67925	3.13981e-07	8.96017e-06	6.50754
ENSG00000240770	246312	C21orf91-OT1			0.303876	3.77334	0.000342671	0.00173204	-0.112542
ENSG00000240849	387521	PEDS1		Gm20431	0.220725	2.34911	0.0217616	0.045014	-3.87912
ENSG00000240857	57665	RDH14	105014	Rdh14	-0.525124	-4.40638	3.867e-05	0.000316648	1.93329
ENSG00000240891	257068	PLCXD2	433022	Plcxd2	-0.721615	-4.82889	8.25968e-06	0.000100569	3.39363
ENSG00000240922	101926903	LSAMP-AS1			0.242134	3.34481	0.00134923	0.00503748	-1.38108
ENSG00000240972	4282	MIF			-0.458382	-5.33124	1.22429e-06	2.37533e-05	5.20905
ENSG00000240973	100506489	LOC100506489			0.16778	2.7186	0.00833064	0.0208774	-3.03268
ENSG00000241014	653160	GPR199P			-0.2756	-2.89675	0.00508245	0.0141649	-2.58934
ENSG00000241058	221078	NSUN6	74455	Nsun6	0.413482	2.39964	0.0191858	0.0407233	-3.76943
ENSG00000241106	3112	HLA-DOB			0.18761	2.42327	0.018077	0.0387868	-3.71744
ENSG00000241127	57002	YAE1	67008	Yae1d1	-0.482487	-7.23734	5.56519e-10	1.77901e-07	12.5761
ENSG00000241131	100507461	LINC02032			0.42931	4.97175	4.83532e-06	6.70651e-05	3.90192
ENSG00000241158	101929335	ADAMTS9-AS1			0.246465	3.07277	0.00306065	0.00955337	-2.13009
ENSG00000241163	285286	LINC00877			0.361576	4.21555	7.59907e-05	0.000543844	1.29714
ENSG00000241313	100128025	WWTR1-AS1			0.285414	2.50371	0.0147211	0.0329446	-3.53733
ENSG00000241322	374286	CDRT1	213980	Fbxw10	0.260537	2.60198	0.0113887	0.0268317	-3.31075
ENSG00000241328	101927494	LINC02070			0.14161	2.52584	0.0139019	0.031448	-3.48692
ENSG00000241343	6173	RPL36A			-0.278094	-3.77558	0.000340142	0.00172157	-0.105642
ENSG00000241345	105375483	LOC105375483			0.305117	2.55771	0.0127946	0.0294381	-3.4137
ENSG00000241359	100874016	SYNPR-AS1			0.258748	2.96518	0.00418208	0.0121604	-2.41324
ENSG00000241360	57026	PDXP	57028	Pdxp	-0.899698	-6.09675	5.93793e-08	3.04285e-06	8.1001
ENSG00000241369	647107	LINC01192			0.209841	2.58856	0.0117994	0.0275565	-3.34211
ENSG00000241370	79897	RPP21			-0.210142	-2.53932	0.0134237	0.0305999	-3.45606
ENSG00000241468	9551	ATP5MF	57423	Atp5j2	-0.644267	-6.57061	8.67443e-09	8.56344e-07	9.94261
ENSG00000241469	151658	LINC00635			0.225415	2.90126	0.00501807	0.0140321	-2.57785
ENSG00000241476	6757	SSX2	631002	Ssxb8	0.332281	4.16891	8.94315e-05	0.000618497	1.14409
ENSG00000241549	387036	GUSBP2			0.183631	2.71121	0.0084996	0.0212253	-3.0506
ENSG00000241553	10093	ARPC4	68089	Arpc4	-0.177099	-2.65837	0.00980131	0.023776	-3.17752
ENSG00000241563	1325	CORT	12854	Cort	-0.512356	-3.43386	0.0010228	0.00406116	-1.12607
ENSG00000241595	85280	KRTAP9-4			0.264568	2.75163	0.00761273	0.0195079	-2.95217
ENSG00000241685	10552	ARPC1A			-0.664951	-6.18165	4.2165e-08	2.49021e-06	8.42784
ENSG00000241696	100505609	LINC02053			0.224303	2.67	0.00950005	0.0231903	-3.14975
ENSG00000241769	100131434	LINC00893			0.287644	2.9124	0.00486203	0.0137061	-2.54935
ENSG00000241832	27442	CECR3			0.199854	3.16314	0.0023424	0.0077537	-1.88643
ENSG00000241837	539	ATP5PO	28080	Atp5o	-0.656946	-5.37409	1.03701e-06	2.08426e-05	5.3673
ENSG00000241852	541565	C8orf58	268759	9930012K11Rik	0.28381	3.36974	0.00124911	0.00473745	-1.31017
ENSG00000241878	23761	PISD	320951	Pisd	-0.513059	-4.10839	0.000110325	0.000732317	0.94699
ENSG00000241945	5822	PWP2	110816	Pwp2	0.290949	3.43657	0.00101416	0.00403469	-1.11825
ENSG00000241973	5297	PI4KA	224020	Pi4ka	-0.925609	-5.27665	1.51167e-06	2.75812e-05	5.00813
ENSG00000242019	115653	KIR3DL3			0.319645	3.36311	0.00127504	0.00481404	-1.32908
ENSG00000242042	255654	LINC01743			0.400683	4.1569	9.32463e-05	0.00063852	1.10486
ENSG00000242048	644090	LOC644090			0.194567	2.66578	0.0096084	0.0233813	-3.15984
ENSG00000242049	285224	DNAJB8-AS1			0.432738	4.42487	3.6193e-05	0.000300946	1.99573
ENSG00000242110	23600	AMACR	17117	Amacr	-0.39199	-2.34098	0.0222037	0.0457734	-3.89658
ENSG00000242125	8420	SNHG3			0.694184	6.38394	1.85725e-08	1.45308e-06	9.2131
ENSG00000242153	83864	TTTY9A			0.256245	2.30464	0.0242792	0.0493897	-3.97404
ENSG00000242173	398	ARHGDIG	14570	Arhgdig	-0.682622	-5.57113	4.80598e-07	1.20833e-05	6.10101
ENSG00000242220	140290	TCP10L	21461	Tcp10a	0.262217	2.92131	0.0047405	0.0134293	-2.52651
ENSG00000242265	23089	PEG10	170676	Peg10	-0.595043	-3.92342	0.000207556	0.00118145	0.355193
ENSG00000242372	3692	EIF6	16418	Eif6	-0.244868	-3.52813	0.000759386	0.00323188	-0.851081
ENSG00000242385	100506724	LINC00901			0.176737	2.79196	0.0068131	0.0178137	-2.8528
ENSG00000242412	100169989	DBIL5P2			0.361904	3.23868	0.00186645	0.00646627	-1.67878
ENSG00000242419	56098	PCDHGC4	93707	Pcdhgc4	0.272931	2.71179	0.00848634	0.021199	-3.04921
ENSG00000242485	55052	MRPL20	66448	Mrpl20	-0.488795	-4.82557	8.36252e-06	0.000101576	3.38189
ENSG00000242512	100996490	LINC01206			0.272893	2.60697	0.0112394	0.0265482	-3.29905
ENSG00000242534	28883	IGKV2D-28			0.261528	4.70816	1.29203e-05	0.000139017	2.96953
ENSG00000242550	5273	SERPINB10	241197	Serpinb10	0.32102	2.4352	0.0175395	0.0378959	-3.69103
ENSG00000242689	1270	CNTF	12803	Cntf	0.262915	2.98584	0.00394086	0.0116048	-2.35947
ENSG00000242715	728591	CCDC169	320604	Ccdc169	-0.495867	-2.44911	0.016931	0.0368421	-3.66012
ENSG00000242779	79986	ZNF702P			-1.21707	-4.22958	7.23426e-05	0.000522376	1.34339
ENSG00000242950	30816	ERVW-1		BC035947	0.271709	3.39821	0.00114334	0.0044246	-1.22873
ENSG00000243040	159162	RBMY2FP			0.224592	2.70299	0.00869106	0.0215925	-3.07047
ENSG00000243064	150000	ABCC13			0.331497	3.20382	0.00207353	0.00704194	-1.77505
ENSG00000243130	5680	PSG11	26366	Ceacam10	0.200071	2.40264	0.0190416	0.0404643	-3.76285
ENSG00000243137	5672	PSG4	26366	Ceacam10	0.48685	4.19715	8.1042e-05	0.000572066	1.23664
ENSG00000243147	9553	MRPL33	66845	Mrpl33	-0.459166	-3.28772	0.0016078	0.00576249	-1.54208
ENSG00000243197	285194	TUSC7			0.508197	4.14676	9.65909e-05	0.000656955	1.07177
ENSG00000243232	56134	PCDHAC2	353237	Pcdhac2	-0.373074	-3.0678	0.00310552	0.0096546	-2.14332
ENSG00000243244	11037	STON1	77057	Ston1	0.372774	2.64774	0.0100843	0.0243306	-3.20282
ENSG00000243317	647087	STMP1	67705	1810058I24Rik	-0.362	-3.55336	0.000700668	0.00303326	-0.776627
ENSG00000243321	107986046	LINC01998			0.368838	4.21931	7.49959e-05	0.000537489	1.30953
ENSG00000243364	1945	EFNA4	13639	Efna4	0.290079	2.93894	0.00450832	0.0129151	-2.48115
ENSG00000243466	28299	IGKV1-5			0.294761	3.73719	0.000386034	0.00190501	-0.223444
ENSG00000243477	24142	NAA80	56441	Naa80	-0.425817	-4.37406	4.34006e-05	0.000345824	1.82447
ENSG00000243479	645249	MNX1-AS1			0.249883	3.52462	0.000767913	0.00325853	-0.861407
ENSG00000243509	8771	TNFRSF6B			0.47397	3.71943	0.000409216	0.00199448	-0.277685
ENSG00000243543	140870	WFDC6			0.263819	2.83257	0.0060866	0.0162463	-2.75161
ENSG00000243667	116143	DNAAF10	103784	Wdr92	-0.677356	-4.80603	8.99323e-06	0.000106915	3.31293
ENSG00000243678	4831	NME2	18103	Nme2	-0.368544	-3.46437	0.000929289	0.00376938	-1.03762
ENSG00000243772	3804	KIR2DL3			0.219112	2.9419	0.0044703	0.0128326	-2.4735
ENSG00000243789	100137047	JMJD7	433466	Jmjd7	-0.256796	-3.23046	0.00191341	0.00659922	-1.70153
ENSG00000243795	101929717	LINC02044			0.265862	2.91189	0.00486908	0.0137115	-2.55066
ENSG00000243811	140564	APOBEC3D			0.237898	3.86058	0.000256368	0.00138492	0.157946
ENSG00000243943	84450	ZNF512	269639	Zfp512	-0.329286	-4.97822	4.71877e-06	6.58568e-05	3.9251
ENSG00000244005	9054	NFS1	18041	Nfs1	-0.603514	-6.59723	7.77931e-09	8.20248e-07	10.047
ENSG00000244025	337970	KRTAP19-3			0.219923	2.39519	0.0194012	0.0410874	-3.77917
ENSG00000244038	1650	DDOST	13200	Ddost	-0.843526	-5.20515	1.99009e-06	3.40225e-05	4.74626
ENSG00000244067	2939	GSTA2			0.218064	3.01812	0.00358962	0.0108059	-2.27486
ENSG00000244115	552891	DNAJC25-GNG10		Gm20503	-0.390428	-4.78661	9.66575e-06	0.00011239	3.24455
ENSG00000244161	105377105	FLNB-AS1			0.244832	2.4009	0.019125	0.04062	-3.76666
ENSG00000244187	85014	TMEM141	51875	Tmem141	-0.147989	-2.48638	0.0153928	0.0341668	-3.57656
ENSG00000244215	101927123	LINC02016			0.183048	2.34865	0.0217865	0.045047	-3.88011
ENSG00000244227	646168	LRRC77P			0.391291	3.36925	0.00125102	0.00474291	-1.31158
ENSG00000244234	64396	GMCL2	23885	Gmcl1	-0.276144	-2.71316	0.00845485	0.0211361	-3.04589
ENSG00000244242	402778	IFITM10			0.337164	3.41208	0.00109494	0.00427759	-1.18889
ENSG00000244355	58530	LY6G6D			0.157699	2.43144	0.0177076	0.0381895	-3.69938
ENSG00000244462	10137	RBM12	75710	Rbm12	-0.746345	-4.29571	5.7316e-05	0.000434269	1.56247
ENSG00000244476	405754	ERVFRD-1	214292	Syna	0.244301	2.73394	0.00798996	0.0202123	-2.9954
ENSG00000244509	27350	APOBEC3C			0.267394	3.69914	0.000437332	0.00209788	-0.339459
ENSG00000244537	85291	KRTAP4-2	105244938	Gm40460	0.327322	3.30847	0.00150887	0.00550591	-1.4838
ENSG00000244560	155060	LOC155060			0.282629	3.60976	0.000584605	0.00264132	-0.608876
ENSG00000244617	151516	ASPRV1	67855	Asprv1	0.241958	3.14697	0.00245806	0.00805188	-1.93041
ENSG00000244687	7335	UBE2V1	66589	Ube2v1	-0.701224	-3.92989	0.000203071	0.00116183	0.37561
ENSG00000245080	105375650	MIR3150BHG			0.329412	2.64631	0.0101227	0.0244058	-3.2062
ENSG00000245149	101927612	RNF139-AS1			0.268159	2.58841	0.0118042	0.0275591	-3.34247
ENSG00000245213	101930370	LOC101930370			0.242843	3.5209	0.000777047	0.00329372	-0.872341
ENSG00000245317	100996419	LOC100996419			-0.525931	-3.85585	0.000260454	0.00140098	0.14319
ENSG00000245479	101929765	LINC01585			0.202814	2.79717	0.00671563	0.0176157	-2.83989
ENSG00000245498	100507283	LOC100507283			0.506017	3.18968	0.0021635	0.00727878	-1.81387
ENSG00000245522	440028	LINC02709			0.231541	3.30061	0.00154564	0.00560278	-1.5059
ENSG00000245526	645323	LINC00461			-0.395368	-3.40465	0.00112061	0.00435505	-1.21023
ENSG00000245532	283131	NEAT1			1.1159	4.08845	0.000118191	0.00077218	0.882391
ENSG00000245651	283387	LOC283387			0.186574	2.58954	0.011769	0.0275088	-3.33983
ENSG00000245711	101056700	NADK2-AS1			0.40296	4.12419	0.000104457	0.000700753	0.998277
ENSG00000245848	1050	CEBPA	12606	Cebpa	-0.724443	-4.61938	1.78976e-05	0.00017911	2.66106
ENSG00000245888	400512	NSMCE1-DT			0.253829	2.70474	0.00865014	0.0215095	-3.06626
ENSG00000245910	641638	SNHG6			-0.302396	-3.95827	0.000184475	0.00107935	0.46541
ENSG00000245954	100996286	LINC02273			0.174703	2.38186	0.0200595	0.0422129	-3.80825
ENSG00000245958	645513	SEPTIN7P14			-0.650773	-2.74465	0.00775947	0.0197766	-2.96924
ENSG00000245975	101928725	LOC101928725			-0.291055	-2.56206	0.0126499	0.0291683	-3.40365
ENSG00000246084	101929241	LINC02325			0.24935	2.99499	0.00383819	0.011379	-2.33556
ENSG00000246090	100507053	LOC100507053			0.261487	2.90509	0.00496388	0.0139095	-2.56805
ENSG00000246130	286059	LOC286059			0.189035	2.38524	0.0198906	0.0419276	-3.80089
ENSG00000246211	101928580	P4HA3-AS1			0.208063	2.39803	0.0192634	0.0408493	-3.77295
ENSG00000246366	286190	LACTB2-AS1			0.252621	3.91306	0.000214934	0.00120808	0.32255
ENSG00000246422	100505658	DIAPH1-AS1			0.272373	3.8083	0.000305185	0.00158283	-0.00461315
ENSG00000246526	339988	LINC02481			0.265645	3.32705	0.00142515	0.00525758	-1.43138
ENSG00000246560	105377348	UBE2D3-AS1			0.226306	2.70999	0.00852789	0.0212849	-3.05357
ENSG00000246705	55766	H2AJ			-0.216852	-2.7099	0.0085299	0.0212849	-3.05378
ENSG00000246763	503569	RGMB-AS1			0.301171	3.54703	0.000714986	0.00308068	-0.795347
ENSG00000246777	106699570	LOC106699570			0.25906	3.13697	0.00253223	0.00823588	-1.95752
ENSG00000246876	101927282	LINC02466			0.225128	3.406	0.00111589	0.00434009	-1.20635
ENSG00000246922	390595	UBAP1L	208080	Ubap1l	0.265902	3.44058	0.00100148	0.00399574	-1.10665
ENSG00000247131	101928002	LOC101928002			0.182175	2.68834	0.00904239	0.0222785	-3.10579
ENSG00000247137	100506282	LOC100506282			0.205068	2.34329	0.0220774	0.0455572	-3.89163
ENSG00000247157	338817	LINC01252			-0.387627	-2.67125	0.00946839	0.0231272	-3.14678
ENSG00000247271	729013	ZBED5-AS1			-0.382449	-3.57776	0.000647988	0.00285492	-0.70426
ENSG00000247416	101928847	LOC101928847			-0.274877	-2.75862	0.00746822	0.019206	-2.93503
ENSG00000247516	100505738	MIR4458HG			-0.559743	-3.15042	0.00243296	0.00798523	-1.92105
ENSG00000247556	729082	OIP5-AS1			-0.547793	-6.99017	1.54669e-09	3.20275e-07	11.5958
ENSG00000247746	158880	USP51	635253	Usp51	-0.218648	-2.57869	0.0121098	0.0281421	-3.36509
ENSG00000247796	257396	LOC257396			-0.324412	-2.96856	0.00414175	0.012064	-2.40447
ENSG00000247809	644192	NR2F2-AS1			0.237587	2.67599	0.00934828	0.0228782	-3.13542
ENSG00000247828	100505894	TMEM161B-AS1			-0.497721	-3.13878	0.00251864	0.00820627	-1.95262
ENSG00000247867	283214	LOC283214			0.205224	3.47533	0.000897723	0.00367315	-1.00572
ENSG00000247982	283663	LINC00926			0.240292	2.82935	0.00614139	0.0163686	-2.75966
ENSG00000248019	285512	FAM13A-AS1			0.379331	3.04722	0.00329821	0.0101239	-2.19802
ENSG00000248197	728081	LINC00290			-0.853124	-3.63294	0.000542418	0.00248323	-0.539415
ENSG00000248228	100505893	SLIT2-IT1			0.236815	3.46232	0.000935328	0.00378933	-1.0436
ENSG00000248265	440101	FLJ12825			0.340723	3.71353	0.000417214	0.00202367	-0.295683
ENSG00000248275	100507602	TRIM52-AS1			-0.24282	-2.58848	0.0118017	0.0275565	-3.34229
ENSG00000248309	101929423	MEF2C-AS1			0.227675	2.73074	0.00805996	0.0203586	-3.00319
ENSG00000248318	101927543	LOC101927543			0.202716	3.56415	0.00067689	0.00295384	-0.744667
ENSG00000248383	56135	PCDHAC1	353236	Pcdhac1	0.143915	2.36685	0.0208244	0.0434953	-3.84084
ENSG00000248449	56120	PCDHGB8P			0.219349	3.00161	0.00376552	0.0112064	-2.31824
ENSG00000248461	101929745	LINC02119			0.19057	2.91203	0.00486707	0.0137112	-2.55029
ENSG00000248464	101927075	FGF10-AS1			0.211069	2.84885	0.00581592	0.0156838	-2.71072
ENSG00000248483	134187	POU5F2	75507	Pou5f2	0.284809	3.57522	0.000653303	0.00287393	-0.711826
ENSG00000248485	654790	PCP4L1	66425	Pcp4l1	-1.52409	-5.60779	4.1611e-07	1.0855e-05	6.23857
ENSG00000248487	25864	ABHD14A	68644	Abhd14a	-0.411286	-4.67987	1.43384e-05	0.000150868	2.87091
ENSG00000248529	101928651	LOC101928651			0.301573	2.84744	0.00583891	0.0157227	-2.71427
ENSG00000248538	157273	LOC157273			0.260913	3.15712	0.00238484	0.00786705	-1.90282
ENSG00000248546	23520	ANP32C			0.203562	2.78625	0.00692149	0.0180419	-2.86695
ENSG00000248555	101929495	LINC01339			0.244331	2.49571	0.0150278	0.0335193	-3.55547
ENSG00000248593	171220	DSTNP2			-0.256021	-2.35768	0.0213045	0.0442624	-3.86066
ENSG00000248596	643201	LOC643201			0.34164	3.25373	0.00178318	0.00626073	-1.63699
ENSG00000248636	105370027	LOC105370027			0.258895	3.14342	0.00248417	0.00812177	-1.94005
ENSG00000248713	285556	C4orf54	102634333	1110002E22Rik	-0.83543	-2.4371	0.0174555	0.037755	-3.68683
ENSG00000248730	100852408	EGFLAM-AS4			0.307931	3.38801	0.00118023	0.0045334	-1.25797
ENSG00000248746	89	ACTN3	11474	Actn3	0.211894	3.21107	0.00202875	0.00691326	-1.75508
ENSG00000248771	100505989	SMIM31	407795	Smim31	0.268618	3.62917	0.000549079	0.00250917	-0.550738
ENSG00000248809	100505545	LINC01095			0.35271	3.29153	0.0015892	0.00571514	-1.5314
ENSG00000248844	101928443	LINC02753			0.542609	3.95871	0.000184196	0.00107822	0.466823
ENSG00000248848	10895	PPBPP2			0.415567	4.25942	6.51434e-05	0.000482147	1.44199
ENSG00000248869	105377441	LINC02511			0.207757	2.72414	0.00820604	0.0206474	-3.01923
ENSG00000248872	100506122	LINC02431			0.431645	4.0338	0.000142606	0.000893853	0.70637
ENSG00000249145	105374374	LINC02517			0.363755	3.49809	0.000835408	0.00347969	-0.939277
ENSG00000249196	283352	TMEM132D-AS1			0.399189	4.82742	8.30509e-06	0.000101	3.38843
ENSG00000249201	101928857	CTD-3080P12.3			0.22299	2.90858	0.00491505	0.0138015	-2.55914
ENSG00000249231	643714	CASC16			0.284772	2.6049	0.0113011	0.0266627	-3.3039
ENSG00000249242	441027	TMEM150C	231503	Tmem150c	-0.740462	-6.03221	7.69686e-08	3.58813e-06	7.8518
ENSG00000249326	101929081	CTD-2194D22.4			0.18335	2.58254	0.0119879	0.027904	-3.35614
ENSG00000249343	101929082	LINC01333			0.21347	2.65315	0.00993927	0.024047	-3.18995
ENSG00000249345	101927592	LINC02405			0.178774	2.55967	0.0127294	0.0293214	-3.40919
ENSG00000249346	100507584	LINC01016			0.350865	3.22616	0.00193846	0.00666302	-1.71343
ENSG00000249375	100270680	CASC11			0.218183	2.51263	0.0143858	0.0323308	-3.51706
ENSG00000249464	285419	LINC01091			0.180301	2.36316	0.0210164	0.0438011	-3.84883
ENSG00000249471	388569	ZNF324B	243834	Zfp324	0.196653	2.7871	0.0069051	0.0180109	-2.86483
ENSG00000249476	285638	LOC285638			0.257791	3.00322	0.00374803	0.0111635	-2.31402
ENSG00000249481	221409	SPATS1	71020	Spats1	0.214802	2.47217	0.0159638	0.0351654	-3.60854
ENSG00000249521	101929153	LINC02114			0.218056	3.67397	0.000474762	0.00223812	-0.415756
ENSG00000249584	101928539	LINC02225			0.185289	2.54626	0.013183	0.0301319	-3.4401
ENSG00000249618	107986313	LINC02465			0.217678	2.84577	0.00586613	0.015777	-2.71845
ENSG00000249628	100292680	LINC00942			0.180036	2.4351	0.017544	0.0379016	-3.69126
ENSG00000249700	100506462	SRD5A3-AS1			0.234855	2.55034	0.0130434	0.0299046	-3.43071
ENSG00000249715	90342	FER1L5	100534273	Fer1l5	0.279338	2.98752	0.00392182	0.0115635	-2.35508
ENSG00000249781	285692	LINC02112			0.183313	2.95818	0.00426692	0.0123392	-2.43141
ENSG00000249816	157381	LINC00964			0.222223	3.07165	0.00307065	0.00957422	-2.13306
ENSG00000249833	100506907	CFAP100-DT			0.429026	3.68728	0.000454604	0.00215926	-0.375453
ENSG00000249853	222537	HS3ST5	319415	Hs3st5	-0.258177	-2.50021	0.0148547	0.0331993	-3.54528
ENSG00000249859	5820	PVT1			0.479845	3.96862	0.000178106	0.00105342	0.49827
ENSG00000249873	440117	LINC02372			0.20633	3.18605	0.00218717	0.00733758	-1.82382
ENSG00000249915	10016	PDCD6	18570	Pdcd6	-0.624847	-5.35209	1.12937e-06	2.22813e-05	5.28597
ENSG00000249917	100859921	LINC00536			0.245116	2.77917	0.0070579	0.018324	-2.88444
ENSG00000249923	284865	LINC02891			0.298274	3.136	0.00253951	0.0082529	-1.96014
ENSG00000249961	283847	TERB1	320022	Terb1	0.434786	3.59904	0.000605159	0.00270708	-0.640905
ENSG00000249992	25907	TMEM158	72309	Tmem158	-0.954498	-4.71619	1.25432e-05	0.000136449	2.9976
ENSG00000250033	641364	SLC7A11-AS1			0.234871	2.40831	0.018772	0.039981	-3.75039
ENSG00000250062	101929064	MAPK10-AS1			0.356784	4.24835	6.77296e-05	0.000496737	1.40537
ENSG00000250067	374887	YJEFN3			-0.867308	-4.05984	0.000130421	0.000833031	0.790069
ENSG00000250107	253962	CACNA1G-AS1			0.274991	2.55107	0.0130186	0.0298545	-3.42903
ENSG00000250208	440119	FZD10-AS1			0.266062	2.89738	0.00507338	0.0141504	-2.58773
ENSG00000250250	101929472	CTD-2350J17.1			0.211733	3.01947	0.00357566	0.0107703	-2.27133
ENSG00000250302	152578	LINC01618			0.255921	2.87394	0.00542029	0.0148747	-2.64733
ENSG00000250303	283140	LINC02762			0.207997	2.99868	0.0037975	0.0112875	-2.3259
ENSG00000250312	255403	ZNF718			0.391343	4.2178	7.53933e-05	0.000539761	1.30456
ENSG00000250317	389203	SMIM20	66278	Smim20	-0.35263	-3.2881	0.00160593	0.00575988	-1.54101
ENSG00000250361	2994	GYPB	14934	Gypa	0.319641	3.38175	0.00120341	0.004597	-1.27587
ENSG00000250366	100507043	TUNAR			-1.104	-5.42228	8.59942e-07	1.83847e-05	5.54583
ENSG00000250392	100996694	LINC02502			0.290372	2.68876	0.00903215	0.0222615	-3.10478
ENSG00000250417	101929034	LINC02116			0.193827	2.5665	0.0125035	0.0288804	-3.39337
ENSG00000250436	728040	LINC02499			0.297414	2.92775	0.00465445	0.013234	-2.50997
ENSG00000250479	400916	CHCHD10			-0.393226	-3.51568	0.000790057	0.00333633	-0.887692
ENSG00000250486	152756	FAM218A			-0.370019	-3.35531	0.00130618	0.00491041	-1.35126
ENSG00000250490	401172	LINC02145			0.221669	2.82666	0.00618765	0.0164593	-2.7664
ENSG00000250506	1018	CDK3		Cdk3	0.351631	3.482	0.000879021	0.00361869	-0.986283
ENSG00000250546	101928978	LOC101928978			0.20625	2.94216	0.00446706	0.0128261	-2.47285
ENSG00000250565	90423	ATP6V1E2	74915	Atp6v1e2	-0.335516	-2.69534	0.00887284	0.0219548	-3.08892
ENSG00000250590	100506272	LINC02492			0.31223	3.80455	0.000309006	0.00159909	-0.0162093
ENSG00000250632	100133461	LINC02171			0.27151	3.65207	0.000509802	0.00237056	-0.481871
ENSG00000250654	100240735	LOC100240735			-1.08004	-3.96155	0.000182433	0.00107145	0.475821
ENSG00000250668	101929261	LINC02123			0.144865	2.35701	0.0213397	0.0443098	-3.8621
ENSG00000250682	285708	LINC00491			0.408151	2.53279	0.0136533	0.0310043	-3.47102
ENSG00000250685	654780	LOC654780			0.300695	4.57214	2.12628e-05	0.000203716	2.49811
ENSG00000250708	101928478	LINC02269			0.246237	2.96174	0.00422358	0.0122528	-2.42217
ENSG00000250719	110117498	P3R3URF	67323	1700042G07Rik	0.400689	3.87411	0.000245006	0.00133935	0.200254
ENSG00000250748	105369187	LOC105369187			0.201742	3.03587	0.00340914	0.0103758	-2.22806
ENSG00000250754	101928877	LINC02436			0.14488	2.43704	0.0174582	0.0377567	-3.68697
ENSG00000250772	101927007	LINC01365			0.196819	2.37386	0.0204639	0.0428981	-3.82564
ENSG00000250781	105374428	LOC105374428			0.341926	3.93642	0.000198635	0.00114274	0.396254
ENSG00000250799	58510	PRODH2	56189	Prodh2	0.434452	4.80085	9.16806e-06	0.000107974	3.29467
ENSG00000250802	728723	ZBED3-AS1			0.23782	3.25097	0.00179819	0.00629913	-1.64466
ENSG00000250846	100144602	EPHA5-AS1			0.392687	3.40644	0.00111437	0.00433582	-1.20509
ENSG00000250954	101928622	LOC101928622			0.155381	2.98842	0.00391166	0.011539	-2.35273
ENSG00000250988	100505616	SNHG21			-0.280039	-3.09267	0.00288671	0.00911072	-2.07687
ENSG00000251022	100499177	THAP9-AS1			-0.522224	-2.36034	0.0211639	0.0440174	-3.85491
ENSG00000251045	340074	SLC25A48-AS1			0.254168	2.86707	0.00552614	0.0150995	-2.66474
ENSG00000251136	101929709	RIPK2-DT			0.27286	3.01176	0.00365649	0.0109629	-2.2916
ENSG00000251138	100507377	LINC02882			0.218842	2.3753	0.0203907	0.0427714	-3.82252
ENSG00000251151	100874365	HOXC-AS3			0.287983	2.79654	0.00672732	0.0176385	-2.84145
ENSG00000251175	101929529	GSTCD-AS1			0.187355	3.09084	0.00290236	0.00915098	-2.08179
ENSG00000251179	103752589	TMEM92-AS1			0.55445	5.09606	3.01936e-06	4.64174e-05	4.34956
ENSG00000251191	619351	LINC00589			0.203301	2.39923	0.0192054	0.0407564	-3.77032
ENSG00000251210	101929019	LINC02270			0.300173	3.40868	0.00110663	0.00431404	-1.19867
ENSG00000251239	101927253	LOC101927253			0.301319	2.98986	0.00389544	0.0115058	-2.34897
ENSG00000251249	100505685	LOC100505685			0.277722	3.45819	0.000947573	0.00382735	-1.0556
ENSG00000251297	56604	TUBB7P			0.351012	3.85308	0.000262881	0.00141037	0.134537
ENSG00000251322	85358	SHANK3	58234	Shank3	-0.348276	-3.86133	0.000255725	0.00138294	0.160287
ENSG00000251329	101927363	LINC02353			0.245247	2.36353	0.0209967	0.0437736	-3.84801
ENSG00000251359	152641	WWC2-AS2			0.290104	3.3972	0.00114692	0.00443423	-1.23162
ENSG00000251364	100506258	LOC100506258			0.291221	2.6541	0.00991403	0.0239974	-3.18769
ENSG00000251369	162972	ZNF550			-0.245732	-3.08577	0.00294598	0.00926872	-2.09536
ENSG00000251380	140947	DCANP1			0.274188	2.74308	0.00779286	0.0198408	-2.97308
ENSG00000251381	100506305	LINC00958			0.217964	2.39406	0.019456	0.0411796	-3.78163
ENSG00000251383	441025	LINC02483			0.232354	2.6713	0.00946696	0.0231265	-3.14664
ENSG00000251432	100507487	LINC02615			0.305349	3.57936	0.000644677	0.00284407	-0.699516
ENSG00000251474	132241	RPL32P3			0.277879	2.379	0.0202031	0.0424576	-3.81447
ENSG00000251533	100131366	LINC00605			0.332981	2.55606	0.0128501	0.0295488	-3.41753
ENSG00000251542	101927059	LINC01957			0.196281	3.1014	0.00281344	0.00893124	-2.05347
ENSG00000251562	378938	MALAT1			0.788198	3.49294	0.000849143	0.00352596	-0.954342
ENSG00000251575	100506526	C5orf64-AS1			0.287349	3.64465	0.000522228	0.00241662	-0.50422
ENSG00000251576	101927565	LINC01267			0.245701	3.63998	0.000530186	0.00244167	-0.518255
ENSG00000251595	79963	ABCA11P			-0.466501	-4.659	1.54802e-05	0.000160203	2.79838
ENSG00000251600	101927636	LOC101927636			0.151514	2.36318	0.0210153	0.0438011	-3.84878
ENSG00000251629	105374676	LINC02241			0.286332	4.02669	0.000146123	0.000909947	0.683553
ENSG00000251655	5542	PRB1			0.484732	3.46003	0.000942094	0.00380981	-1.05025
ENSG00000251664	56137	PCDHA12			-0.76017	-5.23031	1.80678e-06	3.16407e-05	4.83827
ENSG00000253165	101927798	LOC101927798			0.357567	3.57133	0.000661502	0.00290176	-0.723376
ENSG00000253199	286114	LINC02153			0.314627	3.51185	0.000799718	0.00336865	-0.898927
ENSG00000253239	28763	IGLVI-70			0.135568	2.55988	0.0127222	0.0293082	-3.40869
ENSG00000253250	100127983	C8orf88			-0.384387	-2.57312	0.0122882	0.0284779	-3.37802
ENSG00000253298	285627	LINC01845			0.301974	3.31311	0.00148751	0.00544376	-1.47071
ENSG00000253302	100128126	STAU2-AS1			0.304455	2.62301	0.0107712	0.0256379	-3.26133
ENSG00000253304	399474	TMEM200B	623230	Tmem200b	-0.925138	-5.78465	2.06842e-07	6.88527e-06	6.90636
ENSG00000253305	56100	PCDHGB6	93703	Pcdhgb6	0.209521	2.94426	0.00444038	0.0127586	-2.46743
ENSG00000253313	149466	C1orf210	66451	2610528J11Rik	0.211404	2.88744	0.0052179	0.0144486	-2.61305
ENSG00000253314	497634	LINC00293			0.362689	3.79612	0.000317779	0.00163696	-0.0422934
ENSG00000253327	644660	RAD21-AS1			0.210196	3.07184	0.00306896	0.00957041	-2.13256
ENSG00000253368	388610	TRNP1	69539	Trnp1	-0.758937	-4.73922	1.15209e-05	0.000127508	3.07814
ENSG00000253490	101929450	LINC02099			0.260661	2.52583	0.0139024	0.031448	-3.48696
ENSG00000253521	93668	HPYR1			0.334813	3.86943	0.000248876	0.00135558	0.185624
ENSG00000253522	107075116	MIR3142HG			0.140188	2.49163	0.0151862	0.0338015	-3.56469
ENSG00000253551	101929341	LOC101929341			0.160998	2.5931	0.011659	0.0273183	-3.33152
ENSG00000253563	100506237	NKX2-1-AS1			0.214123	2.30154	0.024464	0.0497154	-3.98061
ENSG00000253595	731779	LINC01300			0.336968	3.40777	0.00110977	0.00432378	-1.20128
ENSG00000253716	100507316	MINCR			0.653252	2.621	0.010829	0.0257547	-3.26608
ENSG00000253719	552889	ATXN7L3B	382423	Atxn7l3b	-0.160367	-3.2715	0.00168936	0.00598508	-1.58745
ENSG00000253729	5591	PRKDC	19090	Prkdc	-0.53269	-4.60937	1.85641e-05	0.000184078	2.62647
ENSG00000253733	100874051	LZTS1-AS1			0.537526	5.39552	9.54219e-07	1.96805e-05	5.44663
ENSG00000253734	286184	LINC01289			0.171775	2.49412	0.0150895	0.0336196	-3.55907
ENSG00000253767	9708	PCDHGA8	93716	Pcdhga8	0.236571	3.02127	0.00355702	0.0107238	-2.26659
ENSG00000253797	9724	UTP14C	195434	Utp14b	-0.367313	-3.87432	0.000244834	0.00133935	0.200908
ENSG00000253837	100507156	LOC100507156			0.349914	3.88946	0.000232701	0.0012862	0.248365
ENSG00000253846	56106	PCDHGA10	93722	Pcdhga10	0.470113	4.95509	5.14847e-06	7.02473e-05	3.84231
ENSG00000253871	101929488	LOC101929488			0.290479	3.60563	0.000592446	0.00266859	-0.621227
ENSG00000253882	154761	LOC154761			0.532904	3.89884	0.000225481	0.00125516	0.277799
ENSG00000253894	102724612	LOC102724612			0.196179	2.30678	0.0241525	0.0491717	-3.96952
ENSG00000253958	137075	CLDN23			0.21024	2.37531	0.0203899	0.0427714	-3.82248
ENSG00000253967	101926892	LOC101926892			0.198461	2.50703	0.0145955	0.032689	-3.5298
ENSG00000253982	101927752	CLN8-AS1			-0.212997	-2.34348	0.0220671	0.0455431	-3.89123
ENSG00000254093	54984	PINX1			0.217529	2.81878	0.00632478	0.0167643	-2.78609
ENSG00000254102	401463	LOC401463			0.442158	4.55147	2.29215e-05	0.000215021	2.42709
ENSG00000254109	100128750	RBPMS-AS1			0.347362	4.37058	4.3943e-05	0.000349186	1.81276
ENSG00000254122	56099	PCDHGB7	93704	Pcdhgb7	0.22138	2.88385	0.00527101	0.0145654	-2.62217
ENSG00000254139	286178	LOC286178			0.2446	2.78802	0.00688774	0.0179772	-2.86257
ENSG00000254226	101927115	LINC01933			0.272747	2.59835	0.0114986	0.027021	-3.31925
ENSG00000254245	56112	PCDHGA3	93711	Pcdhga3	0.330688	4.47278	3.04681e-05	0.000263912	2.15824
ENSG00000254266	101927003	PKIA-AS1			0.135982	2.52489	0.0139362	0.0315067	-3.4891
ENSG00000254278	101927513	LOC101927513			0.259625	3.21397	0.00201113	0.00687058	-1.7471
ENSG00000254300	101926978	LINC01111			0.265523	2.82432	0.0062281	0.0165516	-2.77225
ENSG00000254334	101929172	LOC101929172			0.377519	3.49935	0.000832076	0.00346939	-0.935583
ENSG00000254369	100133311	HOXA-AS3			0.303935	3.44666	0.000982555	0.00393628	-1.08905
ENSG00000254377	100130155	MIR124-2HG			-0.881103	-5.12776	2.67575e-06	4.24306e-05	4.46449
ENSG00000254438	101928132	LINC02683			0.378052	2.96826	0.00414529	0.0120726	-2.40525
ENSG00000254440	59351	PBOV1			0.574954	5.28824	1.44558e-06	2.67087e-05	5.05072
ENSG00000254451	100130268	LOC100130268			0.381066	3.25453	0.00177885	0.00624879	-1.63476
ENSG00000254519	100507384	LOC100507384			0.173635	2.46488	0.0162642	0.0356957	-3.6249
ENSG00000254531	90024	FLJ20021			-0.435772	-4.36372	4.50291e-05	0.000356183	1.78974
ENSG00000254585	54551	MAGEL2			-0.62031	-2.94188	0.00447062	0.0128326	-2.47357
ENSG00000254588	101929517	ETS1-AS1			0.184192	2.69172	0.00896016	0.0221246	-3.09765
ENSG00000254647	3630	INS	16333	Ins1	0.260008	2.72386	0.00821247	0.0206609	-3.01993
ENSG00000254654	221122	LINC02685			0.233864	2.79212	0.00681015	0.0178116	-2.85242
ENSG00000254709	28818	IGLV2-5			0.213114	2.80202	0.00662612	0.0174277	-2.82785
ENSG00000254726	92312	MEX3A	72640	Mex3a	0.420449	3.78293	0.000331966	0.0016908	-0.0829817
ENSG00000254772	1937	EEF1G	67160	Eef1g	-0.278021	-5.9677	9.96888e-08	4.25346e-06	7.60433
ENSG00000254783	100289518	LOC100289518			0.252517	2.55314	0.0129485	0.0297174	-3.42426
ENSG00000254811	101928535	LOC101928535			0.212135	2.72651	0.00815329	0.0205403	-3.01347
ENSG00000254815	692247	LMNTD2-AS1			0.459338	5.11149	2.84705e-06	4.4441e-05	4.40545
ENSG00000254839	101929269	LOC101929269			0.323066	3.39379	0.00115918	0.00447474	-1.2414
ENSG00000254872	101927503	LINC02688			0.193236	2.4733	0.0159176	0.0351035	-3.606
ENSG00000254901	729991	BORCS8	72368	Borcs8	-0.466075	-4.23823	7.01792e-05	0.000511523	1.37195
ENSG00000254999	55845	BRK1	101314	Brk1	-0.546638	-5.23579	1.76912e-06	3.11437e-05	4.85833
ENSG00000255036	57653	SUGT1P4-STRA6LP-CCDC180			0.491955	4.54445	2.35129e-05	0.000218921	2.40302
ENSG00000255042	441601	SEPTIN7P11			0.278197	3.35102	0.00132363	0.00496122	-1.36347
ENSG00000255072	84992	PIGY	66268	Pigyl	-0.409873	-3.83077	0.000283197	0.00149379	0.0651
ENSG00000255084	101928896	LOC101928896			0.383179	3.14023	0.00250781	0.00817953	-1.94869
ENSG00000255100	101928837	TSKU-AS1			0.205118	2.79916	0.00667876	0.0175478	-2.83495
ENSG00000255112	57132	CHMP1B	67064	Chmp1b	-0.383188	-2.59838	0.0114977	0.027021	-3.31918
ENSG00000255120	101927828	OVOL1-AS1			0.260641	2.91095	0.00488213	0.0137339	-2.55307
ENSG00000255150	493861	EID3	66341	Eid3	-0.798734	-5.8193	1.80241e-07	6.30186e-06	7.03795
ENSG00000255153	255512	TOLLIP-DT			-0.513384	-4.48316	2.93498e-05	0.000256664	2.19355
ENSG00000255198	735301	SNHG9			-0.479367	-3.43086	0.00103247	0.00408641	-1.13475
ENSG00000255248	399959	MIR100HG			0.592942	3.91477	0.000213701	0.0012035	0.327928
ENSG00000255251	100131608	PRR23D1			0.240742	2.37233	0.020542	0.0430126	-3.82896
ENSG00000255258	646522	LINC02743			0.240922	2.80647	0.00654489	0.0172545	-2.81679
ENSG00000255302	23741	EID1	58521	Eid1	-0.654478	-5.26059	1.60814e-06	2.88647e-05	4.9492
ENSG00000255346	79400	NOX5			0.462444	3.78751	0.000326973	0.00167385	-0.0688658
ENSG00000255408	56145	PCDHA3	192163	Pcdha3	0.246314	2.6813	0.00921567	0.0226252	-3.1227
ENSG00000255420	103581031	CASC23			0.406709	4.78267	9.80815e-06	0.000113447	3.23068
ENSG00000255423	55096	EBLN2			0.551214	5.16097	2.35697e-06	3.83417e-05	4.5852
ENSG00000255468	102724064	LOC102724064			0.265372	3.21715	0.00199192	0.00681538	-1.73833
ENSG00000255507	100506113	UVRAG-DT			0.438346	3.96641	0.000179448	0.00105824	0.491252
ENSG00000255517	101928069	DPP3-DT			0.265092	2.99412	0.00384783	0.0113967	-2.33783
ENSG00000255529	81488	POLR2M	28015	Polr2m	-0.15792	-2.57526	0.0122196	0.0283548	-3.37307
ENSG00000255537	403312	LOC403312			0.159938	2.41171	0.0186119	0.0396935	-3.74292
ENSG00000255595	101927531	LOC101927531			0.226775	2.60231	0.0113787	0.0268145	-3.30997
ENSG00000255713	124538	OR4D2	258408	Olfr463	0.260516	2.4105	0.018669	0.0397899	-3.74559
ENSG00000255717	23642	SNHG1			0.389108	3.24501	0.001831	0.00637748	-1.66123
ENSG00000255737	100130776	AGAP2-AS1			0.263264	3.16454	0.0023326	0.00772507	-1.8826
ENSG00000255833	497189	TIFAB	212937	Tifab	0.250094	2.83153	0.00610431	0.0162838	-2.75422
ENSG00000255974	1548	CYP2A6	13087	Cyp2a5	0.330539	4.53496	2.43365e-05	0.000223898	2.37048
ENSG00000256043	1519	CTSO			-0.568886	-3.91616	0.0002127	0.00119988	0.332314
ENSG00000256053	84334	COA8	68020	Coa8	0.493242	5.53531	5.53077e-07	1.32921e-05	5.96693
ENSG00000256060	10597	TRAPPC2B	66226	Trappc2	-0.85254	-5.53325	5.57568e-07	1.33518e-05	5.95921
ENSG00000256073	84996	URB1-AS1			-0.391662	-5.16573	2.31448e-06	3.78339e-05	4.60251
ENSG00000256115	101929584	LINC02443			0.389433	4.37978	4.25241e-05	0.000340108	1.8437
ENSG00000256223	7556	ZNF10			-0.401983	-3.15776	0.00238029	0.0078533	-1.90108
ENSG00000256229	90649	ZNF486			0.19721	3.12513	0.00262274	0.00846193	-1.98954
ENSG00000256315	105369507	LOC105369507			0.214474	2.47392	0.0158925	0.0350541	-3.60461
ENSG00000256340	653190	ABCC6P1			0.318882	3.79297	0.000321111	0.00165056	-0.0520135
ENSG00000256453	373863	DND1	213236	Dnd1	0.269385	2.99297	0.00386063	0.0114219	-2.34084
ENSG00000256508	101928200	MRGPRF-AS1			0.252914	2.59728	0.0115311	0.0270847	-3.32175
ENSG00000256537	100129361	SMIM10L1			-0.452627	-4.78372	9.76999e-06	0.000113209	3.23438
ENSG00000256594	374443	LOC374443			-0.341838	-3.36052	0.00128527	0.0048454	-1.33643
ENSG00000256699	101927735	TMEM132D-AS2			0.319201	4.12289	0.000104929	0.000702986	0.994042
ENSG00000256713	5222	PGA5			0.346258	3.69175	0.000448019	0.00213453	-0.361896
ENSG00000256762	246744	STH			0.213009	2.47297	0.0159309	0.0351213	-3.60673
ENSG00000256812	84290	CAPNS2	69543	Capns2	0.25415	3.19012	0.00216066	0.00727164	-1.81267
ENSG00000256977	96626	LIMS3	110829	Lims1	0.249581	2.61346	0.0110478	0.0261693	-3.28381
ENSG00000257057	643037	C11orf97	69325	1700012B09Rik	-0.953833	-3.55778	0.000690834	0.00300037	-0.763544
ENSG00000257084	105369635	MIR200CHG			0.391843	3.63991	0.000530315	0.0024417	-0.518479
ENSG00000257103	26065	LSM14A			-0.284412	-2.86735	0.00552182	0.0150908	-2.66403
ENSG00000257167	100128191	TMPO-AS1			0.233163	2.48155	0.0155849	0.0345019	-3.58745
ENSG00000257259	101927653	LINC02388			0.279781	2.46057	0.0164439	0.0360038	-3.63453
ENSG00000257335	8972	MGAM			0.198825	2.3231	0.0232044	0.0475153	-3.93483
ENSG00000257337	283335	LOC283335			0.231783	2.5978	0.0115152	0.0270569	-3.32053
ENSG00000257365	2342	FNTB	110606	Fntb	0.476183	4.01144	0.00015394	0.000942599	0.634743
ENSG00000257501	643711	PAFAH1B2P2			0.230821	3.21247	0.0020202	0.0068936	-1.75122
ENSG00000257510	101927058	LINC02402			0.236826	2.81029	0.00647581	0.017115	-2.80727
ENSG00000257550	100652999	LOC100652999			0.216056	3.56877	0.000666946	0.00292055	-0.730965
ENSG00000257599	101055625	OVCH1-AS1			0.192491	2.32083	0.0233343	0.0477327	-3.93967
ENSG00000257612	101927081	MIR4307HG			0.287263	4.00553	0.000157075	0.000958007	0.615868
ENSG00000257621	379025	PSMA3-AS1			-0.350905	-2.61928	0.0108785	0.0258353	-3.27012
ENSG00000257671	109729127	KRT7-AS			0.207645	2.7357	0.00795168	0.0201433	-2.99111
ENSG00000257698	100506844	GIHCG			-0.784972	-5.7781	2.12292e-07	6.99728e-06	6.88151
ENSG00000257702	151534	LBX2-AS1			0.374907	3.39749	0.00114591	0.00443232	-1.2308
ENSG00000257704	255783	INAFM1	66300	Inafm1	0.351304	3.19103	0.00215479	0.00725689	-1.81019
ENSG00000257727	10330	CNPY2			-0.207539	-2.95863	0.00426137	0.0123269	-2.43023
ENSG00000257743	93432	MGAM2			0.159244	2.40574	0.0188939	0.0402011	-3.75604
ENSG00000257747	101928449	LINC02426			0.300453	3.04864	0.00328455	0.0100896	-2.19425
ENSG00000257771	101927292	LINC02395			0.167522	2.32958	0.0228372	0.046854	-3.921
ENSG00000257784	101927038	LINC02400			0.411143	3.45063	0.000970351	0.00389902	-1.07752
ENSG00000258056	105369779	CD63-AS1			0.215325	2.53103	0.0137159	0.0311273	-3.47505
ENSG00000258279	283404	LINC00592			0.173501	2.4861	0.0154039	0.0341876	-3.57719
ENSG00000258315	124944	C17orf49	104457	0610010K14Rik	-0.155283	-2.59375	0.0116389	0.0272902	-3.32999
ENSG00000258343	105369921	SNRPF-DT			0.362636	3.09929	0.00283099	0.00898272	-2.05913
ENSG00000258366	51750	RTEL1	269400	Rtel1	0.209145	2.42654	0.0179284	0.0385337	-3.71022
ENSG00000258388	100532746	PPT2-EGFL8			0.310488	2.62044	0.0108451	0.0257833	-3.26739
ENSG00000258405	147660	ZNF578			0.397215	3.86451	0.000253012	0.00137233	0.170242
ENSG00000258429	64146	PDF	68023	Pdf	-0.562368	-4.86492	7.22062e-06	9.06584e-05	3.52118
ENSG00000258471	101929718	LOC101929718			0.242481	2.96633	0.00416828	0.0121255	-2.41025
ENSG00000258499	101929002	LINC02287			0.344502	3.0798	0.0029981	0.00939601	-2.11132
ENSG00000258548	100505967	LINC00645			-1.06297	-2.94578	0.00442108	0.0127122	-2.4635
ENSG00000258573	254028	LOC254028			0.22569	2.90992	0.00489641	0.0137658	-2.55571
ENSG00000258584	283592	FAM181A-AS1			0.256089	3.25198	0.00179269	0.00628534	-1.64186
ENSG00000258586	100506498	LINC02274			0.320684	3.83748	0.000276934	0.00146753	0.0859559
ENSG00000258616	105370479	LINC02303			0.17945	2.62079	0.0108351	0.0257656	-3.26658
ENSG00000258710	348120	LINC01193			0.21935	2.62832	0.0106203	0.0253687	-3.24881
ENSG00000258713	128653	C20orf141			0.276541	2.49371	0.0151054	0.0336476	-3.56
ENSG00000258716	105370622	LOC105370622			0.317819	2.89879	0.00505325	0.0141166	-2.58414
ENSG00000258727	102724814	AP1G2-AS1			0.336934	3.56926	0.000665895	0.00291658	-0.729504
ENSG00000258766	100628307	DIO2-AS1			0.330437	2.83296	0.00607993	0.0162328	-2.75063
ENSG00000258779	100506172	LINC01568			0.451457	3.24817	0.0018135	0.00633452	-1.65243
ENSG00000258785	101927129	LINC01580			0.180235	2.50942	0.0145058	0.032535	-3.52437
ENSG00000258791	645687	LINC00520			0.420031	3.03326	0.00343515	0.0104282	-2.23496
ENSG00000258803	101927690	LOC101927690			0.172507	2.41987	0.0182331	0.0390509	-3.72495
ENSG00000258818	6038	RNASE4	58809	Rnase4	-0.530442	-3.07362	0.00305295	0.00953971	-2.1278
ENSG00000258839	4157	MC1R	17199	Mc1r	0.511559	4.93923	5.46513e-06	7.36395e-05	3.78562
ENSG00000258920	400236	FOXN3-AS1			0.259979	3.34353	0.00135459	0.00505186	-1.38472
ENSG00000258986	388021	TMEM179			0.24726	2.85102	0.0057806	0.0156145	-2.70524
ENSG00000258992	7258	TSPY1			0.341021	3.43278	0.00102627	0.00407092	-1.12919
ENSG00000259073	29018	FOXN3-AS2			0.37138	3.4882	0.000861966	0.00356583	-0.968188
ENSG00000259082	100507277	LINC02314			0.247768	2.66958	0.0095108	0.0232111	-3.15076
ENSG00000259092	28652	TRAV30			0.246192	3.55813	0.000690061	0.0029983	-0.762507
ENSG00000259107	100996280	LINC00911			0.278343	2.97908	0.00401831	0.0117707	-2.37709
ENSG00000259116	102723809	HSPA2-AS1			0.171718	2.52356	0.0139844	0.0315943	-3.49214
ENSG00000259129	100506433	LINC00648			0.23972	2.7264	0.00815578	0.020544	-3.01374
ENSG00000259218	283761	LINC00928			0.24367	3.3538	0.00131227	0.00492966	-1.35554
ENSG00000259248	100130855	USP3-AS1			-0.601909	-3.31075	0.00149832	0.00547635	-1.47736
ENSG00000259281	101929478	LINGO1-AS2			0.326398	4.54944	2.30916e-05	0.000215896	2.42011
ENSG00000259284	100506530	LINC02349			0.221225	2.62555	0.0106989	0.0254987	-3.25535
ENSG00000259291	109729181	ZNF710-AS1			-0.429443	-4.5544	2.26787e-05	0.000213387	2.43716
ENSG00000259315	283693	ACTG1P17			0.374955	3.91368	0.000214488	0.00120655	0.324494
ENSG00000259330	100505573	INAFM2	100043272	Inafm2	-0.221589	-2.60226	0.0113804	0.0268152	-3.3101
ENSG00000259361	283688	LINC00927			0.173365	2.48354	0.0155051	0.0343707	-3.58295
ENSG00000259384	2688	GH1	14599	Gh	0.218403	2.69412	0.00890218	0.0220139	-3.09187
ENSG00000259426	145694	KIF23-AS1			0.332348	3.52724	0.000761545	0.0032397	-0.853707
ENSG00000259431	79178	THTPA	105663	Thtpa	-0.348026	-4.34814	4.75961e-05	0.000371959	1.7375
ENSG00000259446	101928134	RYR3-DT			0.249473	2.48477	0.0154565	0.0342927	-3.58019
ENSG00000259462	283692	CPEB1-AS1			0.282299	3.69572	0.000442245	0.00211352	-0.349842
ENSG00000259494	26589	MRPL46	67308	Mrpl46	-0.46368	-3.46532	0.00092654	0.00375898	-1.03489
ENSG00000259527	145978	LINC00052			0.263501	2.77279	0.00718305	0.0185972	-2.90018
ENSG00000259582	101927310	LOC101927310			0.284845	3.68999	0.000450604	0.0021438	-0.367242
ENSG00000259666	253044	LINGO1-AS1			0.292331	2.85463	0.00572243	0.0154981	-2.69615
ENSG00000259697	107984784	LOC107984784			0.194023	3.16528	0.00232746	0.0077106	-1.88059
ENSG00000259831	283486	LINC00567			0.231381	3.1115	0.0027307	0.0087333	-2.02629
ENSG00000259847	101927650	LINC02126			0.27447	3.6374	0.000534647	0.00245828	-0.526029
ENSG00000259848	442028	LOC442028			0.269082	2.87078	0.0054687	0.0149781	-2.65533
ENSG00000259849	139538	VENTXP1			0.339435	3.72126	0.000406769	0.00198448	-0.272108
ENSG00000259954	283888	IL21R-AS1			0.347273	3.75029	0.000369746	0.00183933	-0.183333
ENSG00000259964	101929196	THSD4-AS1			0.294323	3.77185	0.000344353	0.00173895	-0.117099
ENSG00000259974	140828	LINC00261			0.233612	2.98313	0.00397175	0.0116616	-2.36654
ENSG00000260027	3217	HOXB7	15415	Hoxb7	0.166936	2.37315	0.0205002	0.0429473	-3.82718
ENSG00000260032	647979	NORAD			-0.220957	-3.61956	0.000566407	0.00257143	-0.579555
ENSG00000260034	100506655	LCMT1-AS2			0.408155	4.33682	4.95485e-05	0.000385191	1.69962
ENSG00000260063	101928728	LOC101928728			0.32503	2.72126	0.00827071	0.0207713	-3.02624
ENSG00000260081	105373383	LOC105373383			-0.209228	-3.0698	0.00308738	0.00961445	-2.138
ENSG00000260089	1596	ADAM3B			0.367058	4.16232	9.15044e-05	0.000630235	1.12257
ENSG00000260101	101927402	AFTPH-DT			-0.340076	-2.85294	0.00574966	0.0155447	-2.70042
ENSG00000260219	101928707	CD2BP2-DT			0.221353	3.28272	0.00163252	0.0058262	-1.55607
ENSG00000260230	23732	FRRS1L	230235	Frrs1l	-1.04127	-5.81993	1.7979e-07	6.29704e-06	7.04035
ENSG00000260268	100505619	LINC00919			0.278793	3.16463	0.00233201	0.0077244	-1.88237
ENSG00000260279	105371414	LOC105371414			0.214782	2.4127	0.0185657	0.0396201	-3.74075
ENSG00000260305	283738	NTRK3-AS1			0.277763	3.57023	0.000663823	0.00290941	-0.726619
ENSG00000260314	4360	MRC1	17533	Mrc1	-0.609456	-2.43061	0.0177448	0.0382597	-3.70121
ENSG00000260386	149086	LDC1P			0.395466	4.14574	9.6935e-05	0.000658406	1.06843
ENSG00000260394	105371184	STUB1-DT			0.311316	3.92302	0.000207838	0.001182	0.353925
ENSG00000260423	101930452	LINC02367			0.200399	2.40399	0.018977	0.0403524	-3.75988
ENSG00000260442	100289092	ATP2A1-AS1			0.243349	2.5502	0.0130483	0.0299089	-3.43104
ENSG00000260456	100506581	C16orf95	76405	1700018B08Rik	0.310001	3.66837	0.000483509	0.00227168	-0.43271
ENSG00000260551	791115	PWRN2			0.401622	2.80317	0.00660505	0.017379	-2.825
ENSG00000260583	282566	LINC00515			-0.524054	-4.92562	5.75193e-06	7.65894e-05	3.73705
ENSG00000260653	100653233	LOC100653233			0.296004	3.91103	0.000216412	0.00121482	0.316148
ENSG00000260704	100132234	LINC00543			0.253004	2.43427	0.0175809	0.0379651	-3.6931
ENSG00000260720	101929620	LINC01243			0.206791	2.65241	0.00995904	0.0240862	-3.19171
ENSG00000260737	101928276	LINC01227			0.191018	2.76955	0.00724744	0.0187291	-2.90817
ENSG00000260785	101928165	CASC17			0.193593	2.44866	0.0169504	0.0368763	-3.66112
ENSG00000260804	150967	LINC01963			-0.934159	-5.76724	2.21638e-07	7.19929e-06	6.84033
ENSG00000260807	115804232	CEROX1			0.389805	4.13874	9.93177e-05	0.000670993	1.04563
ENSG00000260852	283932	FBXL19-AS1			0.240146	3.82635	0.000287405	0.00151084	0.0513456
ENSG00000260880	283902	HCCAT5			0.244192	3.06376	0.00314251	0.00974592	-2.15409
ENSG00000260896	100996425	ARLNC1			0.201066	3.20278	0.00208003	0.00705927	-1.77791
ENSG00000260916	9236	CCPG1	72278	Ccpg1	-0.347687	-4.43599	3.47771e-05	0.000291824	2.03338
ENSG00000260917	103344931	LOC103344931			-0.375751	-4.22363	7.38679e-05	0.000530726	1.32378
ENSG00000260930	101927273	LINC01416			0.446799	4.0652	0.000128039	0.000821727	0.807345
ENSG00000260937	105370829	LOC105370829			0.424485	3.98251	0.000169895	0.00101861	0.542435
ENSG00000261024	100288079	GS1-279B7.1			0.385373	3.64389	0.00052351	0.00242089	-0.506496
ENSG00000261040	645638	WFDC21P			0.281514	3.35563	0.0013049	0.00490652	-1.35036
ENSG00000261052	6818	SULT1A3	57429	Sult5a1	0.296569	2.42926	0.0178053	0.0383591	-3.70419
ENSG00000261095	101928708	LOC101928708			0.281077	2.58918	0.01178	0.0275187	-3.34066
ENSG00000261097	100861554	LINC00563			0.328272	3.88504	0.000236184	0.00130208	0.234492
ENSG00000261115	100507421	TMEM178B	434008	Tmem178b	-1.02288	-5.61837	3.99155e-07	1.05493e-05	6.2783
ENSG00000261150	83481	EPPK1			0.43374	4.52884	2.48823e-05	0.000227052	2.34952
ENSG00000261183	102724362	SPINT1-AS1			0.283762	3.64002	0.000530128	0.00244167	-0.518152
ENSG00000261194	100505853	LINC01898			0.301417	3.96782	0.000178591	0.00105502	0.49573
ENSG00000261202	114841040	TNRC6B-DT			0.210333	2.4037	0.0189908	0.0403647	-3.76051
ENSG00000261249	101929288	LINC01751			0.219462	2.73897	0.00788101	0.0200171	-2.98313
ENSG00000261260	102723786	LOC102723786			0.293136	4.2897	5.85469e-05	0.000442023	1.54247
ENSG00000261286	105371374	ATP2C2-AS1			0.401417	3.44999	0.000972329	0.00390541	-1.0794
ENSG00000261316	107985280	LINC01834			0.251201	3.65848	0.000499311	0.00233255	-0.462569
ENSG00000261340	106456574	LINC01616			-1.25639	-4.3944	4.03616e-05	0.000326968	1.89291
ENSG00000261359	100652740	PYCARD-AS1			0.573493	5.26795	1.5632e-06	2.82344e-05	4.9762
ENSG00000261373	100128881	VPS9D1-AS1			0.287175	2.81083	0.00646618	0.0170918	-2.80593
ENSG00000261404	101928035	PSMD7-DT			0.213763	2.88964	0.00518557	0.0143747	-2.60744
ENSG00000261432	106146149	LINC01613			0.266983	3.36886	0.0012525	0.00474672	-1.31267
ENSG00000261439	26077	GNAO1-AS1			0.254777	2.53413	0.0136059	0.0309169	-3.46796
ENSG00000261446	100874187	LINC00559			0.403951	4.43259	3.52046e-05	0.000294499	2.02186
ENSG00000261455	100128822	LINC01003			-0.723075	-3.92966	0.000203228	0.0011624	0.374888
ENSG00000261498	100861547	LINC00566			0.226339	2.91589	0.00481406	0.0135918	-2.5404
ENSG00000261504	284648	LINC01686			0.395691	3.62455	0.000557342	0.00253714	-0.564592
ENSG00000261594	100507050	TPBGL	100503386	Tpbgl	-0.361811	-3.09293	0.00288451	0.00910963	-2.07617
ENSG00000261609	8139	GAN	209239	Gan	0.244225	2.35619	0.0213833	0.0443911	-3.86387
ENSG00000261652	145788	C15orf65	546143	Ccpg1os	-0.657161	-5.61274	4.08099e-07	1.07038e-05	6.25714
ENSG00000261666	100861553	LINC00560			0.234204	2.97054	0.00411823	0.0120025	-2.39932
ENSG00000261683	100505583	LINC00838			0.212003	3.21193	0.0020235	0.00690115	-1.75271
ENSG00000261697	101928682	LOC101928682			0.241281	2.37835	0.0202361	0.0425224	-3.81589
ENSG00000261706	727701	LINC00165			0.389628	2.85647	0.00569304	0.0154372	-2.69151
ENSG00000261713	146336	SSTR5-AS1			0.242426	3.03358	0.00343196	0.0104248	-2.23411
ENSG00000261715	101927900	LINC01477			0.293096	3.77329	0.000342727	0.00173204	-0.112693
ENSG00000261738	645355	MIR3976HG			0.448939	5.01367	4.12743e-06	5.96804e-05	4.05233
ENSG00000261761	100508631	LINC02616			0.245862	3.34387	0.00135318	0.00504818	-1.38376
ENSG00000261780	100505817	LINC02582			0.31457	3.62217	0.000561642	0.00255267	-0.571719
ENSG00000261781	101927876	LINC01654			0.3009	3.5248	0.000767478	0.00325799	-0.860883
ENSG00000261798	101929536	LOC101929536			0.301543	3.5419	0.000726785	0.00312017	-0.810492
ENSG00000261801	100287616	LOXL1-AS1			-0.834832	-3.97888	0.000172006	0.00102546	0.53088
ENSG00000261803	100996345	LINC02140			0.455147	3.5944	0.000614255	0.00274047	-0.654731
ENSG00000261824	148189	LINC00662			-0.727273	-3.98392	0.00016908	0.00101554	0.54693
ENSG00000261857	8190	MIA	12587	Mia	0.411246	4.66767	1.49956e-05	0.000156351	2.82848
ENSG00000261934	56107	PCDHGA9	93717	Pcdhga9	0.235104	2.72514	0.00818383	0.0206018	-3.01681
ENSG00000262075	26102	DKFZP434A062			0.280658	3.83542	0.000278845	0.00147664	0.0795427
ENSG00000262155	283887	LINC02175			0.272464	3.02493	0.0035194	0.0106295	-2.25695
ENSG00000262179	101929726	MYMX	653016	Mymx	0.323006	3.88337	0.000237514	0.00130786	0.22925
ENSG00000262223	100130370	LOC100130370			0.193643	2.34719	0.0218655	0.0451873	-3.88326
ENSG00000262231	105371508	LOC105371508			0.289706	2.86009	0.0056355	0.0153307	-2.68237
ENSG00000262246	79585	CORO7			-0.213846	-2.5935	0.0116466	0.0272987	-3.33057
ENSG00000262406	4321	MMP12	17381	Mmp12	0.20321	2.36934	0.0206954	0.0432842	-3.83543
ENSG00000262576	56111	PCDHGA4	93712	Pcdhga4	0.570209	4.30347	5.57648e-05	0.000425235	1.5883
ENSG00000262655	10418	SPON1	233744	Spon1	-0.437209	-2.60735	0.0112282	0.0265359	-3.29817
ENSG00000262874	147646	C19orf84		Gm52993	0.485817	3.48745	0.000864009	0.00357002	-0.970374
ENSG00000262919	92002	CCNQ	69109	Ccnq	-0.281518	-2.99092	0.00388355	0.0114797	-2.3462
ENSG00000262943	245	ALOX12P2			0.333284	3.03871	0.00338106	0.0103062	-2.22055
ENSG00000262999	101927131	LOC101927131			0.267835	3.45893	0.000945374	0.00382153	-1.05346
ENSG00000263063	101929552	LOC101929552			0.30058	2.60893	0.0111813	0.026442	-3.29446
ENSG00000263181	1564	CYP2D7			0.247784	2.69105	0.00897639	0.0221566	-3.09926
ENSG00000263201	100131303	DPEP2NB		Dpep2nb	0.295367	3.51262	0.000797776	0.00336329	-0.89668
ENSG00000263293	102724508	EFCAB13-DT			0.212987	2.76372	0.0073644	0.018973	-2.9225
ENSG00000263429	100289255	TMEM238L	71576	Tmem238l	0.404866	4.75666	1.0801e-05	0.000121294	3.13929
ENSG00000263465	10929	SRSF8			-0.378098	-4.40155	3.93434e-05	0.000320265	1.91701
ENSG00000263513	554282	FAM72C	108900	Fam72a	-0.916774	-4.75813	1.07423e-05	0.000120859	3.14445
ENSG00000263547	339298	LOC339298			0.343661	3.22765	0.00192978	0.00664038	-1.70933
ENSG00000263639	4477	MSMB	17695	Msmb	0.274513	3.95643	0.000185624	0.00108481	0.459603
ENSG00000263753	339290	LINC00667			-0.629173	-4.1407	9.8646e-05	0.000667327	1.052
ENSG00000263761	2658	GDF2	12165	Gdf2	0.223001	3.28506	0.0016209	0.00579603	-1.54952
ENSG00000263818	100131347	RDM1P5			0.218541	2.54834	0.0131118	0.0300236	-3.43532
ENSG00000263874	100505576	LINC00672			-0.742549	-5.6671	3.29398e-07	9.2521e-06	6.46175
ENSG00000263956	200030	NBPF11			0.221123	2.69182	0.00895764	0.0221239	-3.0974
ENSG00000263958	100505797	NETO1-DT			-0.320618	-2.35605	0.0213907	0.0443976	-3.86418
ENSG00000263961	440712	RHEX			0.259456	3.99609	0.000162217	0.00098252	0.585717
ENSG00000264247	400657	ZNF407-AS1			-0.929929	-7.86236	4.14845e-11	3.7555e-08	15.0659
ENSG00000264343	388677	NOTCH2NLA			0.34905	2.53132	0.0137058	0.0311079	-3.4744
ENSG00000264364	140735	DYNLL2	68097	Dynll2	-0.336428	-5.67296	3.21874e-07	9.09673e-06	6.48382
ENSG00000264464	101928144	LINC02837			0.285464	3.8889	0.000233141	0.00128707	0.246601
ENSG00000264522	56957	OTUD7B	229603	Otud7b	0.635977	3.785	0.000329697	0.00168288	-0.0765951
ENSG00000264616	100616434	MIR4755			0.325029	3.71079	0.000420971	0.00203503	-0.304019
ENSG00000264920	102724532	SP2-DT			-0.386001	-3.04474	0.0033221	0.0101786	-2.20458
ENSG00000265000	101927877	MARCHF10-DT			0.420498	4.086	0.000119195	0.00077691	0.874459
ENSG00000265060	23614	PPY2P			0.322808	4.38611	4.15745e-05	0.000335041	1.86499
ENSG00000265241	9939	RBM8A	60365	Rbm8a	-0.2234	-3.74791	0.000372657	0.00185154	-0.190629
ENSG00000265345	100847004	MIR5188			0.364184	3.73757	0.000385554	0.00190326	-0.222287
ENSG00000265354	100287932	TIMM23	53600	Timm23	-0.484494	-6.54751	9.53355e-09	9.16717e-07	9.8521
ENSG00000265452	100500850	MIR3682			-0.467169	-3.5748	0.000654185	0.00287656	-0.713074
ENSG00000265479	441263	DTX2P1-UPK3BP1-PMS2P11			-0.412155	-3.93855	0.000197215	0.0011365	0.402963
ENSG00000265491	27246	RNF115	67845	Rnf115	-0.42934	-3.08708	0.00293459	0.0092401	-2.09184
ENSG00000265544	100506677	AA06			0.222236	3.01653	0.00360628	0.0108404	-2.27906
ENSG00000265681	6139	RPL17	319195	Rpl17	-0.198597	-2.85416	0.00572993	0.0155121	-2.69732
ENSG00000265808	9554	SEC22B	20333	Sec22b	-0.546937	-5.07471	3.27475e-06	4.96987e-05	4.27233
ENSG00000265843	101927715	LINC01029			0.205368	2.62496	0.0107155	0.0255202	-3.25672
ENSG00000265933	400643	LINC00668			0.323311	2.77394	0.00716043	0.0185495	-2.89735
ENSG00000265972	10628	TXNIP	56338	Txnip	0.643229	2.87873	0.00534768	0.0147268	-2.63518
ENSG00000265992	790952	ESRG			0.313926	3.4749	0.000898965	0.00367599	-1.007
ENSG00000266010	100128893	GATA6-AS1			0.241049	2.68304	0.0091725	0.0225412	-3.11851
ENSG00000266028	23380	SRGAP2	14270	Srgap2	-0.255788	-2.73395	0.00798976	0.0202123	-2.99538
ENSG00000266200	5408	PNLIPRP2	18947	Pnliprp2	0.1824	3.16947	0.0022985	0.00763349	-1.86916
ENSG00000266265	136259	KLF14	619665	Klf14	0.418972	3.8321	0.000281949	0.00148916	0.0692171
ENSG00000266401	105371967	LOC105371967			0.388617	4.66485	1.51514e-05	0.000157448	2.8187
ENSG00000266472	54460	MRPS21	66292	Mrps21	-0.353032	-4.31816	5.29394e-05	0.000407237	1.63727
ENSG00000266560	4104	MAGEA5P			0.351309	4.9125	6.04225e-06	7.95325e-05	3.69029
ENSG00000266967	80755	AARSD1	69684	Aarsd1	-0.597372	-5.99872	8.80391e-08	3.9174e-06	7.72322
ENSG00000266979	101927017	LINC01180			0.226404	3.06637	0.00311857	0.00968762	-2.14714
ENSG00000267028	105372127	TCF4-AS1			0.246564	3.43091	0.00103231	0.00408641	-1.1346
ENSG00000267039	105372069	LOC105372069			0.207111	3.15523	0.00239832	0.00789598	-1.90796
ENSG00000267040	100505549	LOC100505549			0.344309	3.61663	0.000571786	0.00259118	-0.58832
ENSG00000267057	102724698	LINC01905			0.444144	4.15324	9.44405e-05	0.000644943	1.09291
ENSG00000267060	100885848	PTGES3L	73635	Ptges3l	-0.623982	-4.32457	5.17499e-05	0.000400074	1.65867
ENSG00000267100	147727	ILF3-DT			-0.939707	-5.3238	1.26005e-06	2.40761e-05	5.1816
ENSG00000267107	100505495	PCAT19			0.808844	4.81722	8.62632e-06	0.000103779	3.35243
ENSG00000267123	101928710	SCAT1			0.241746	2.89861	0.00505572	0.0141177	-2.58459
ENSG00000267134	284294	LINC01924			0.335385	3.99517	0.000162724	0.000985296	0.582795
ENSG00000267204	101927411	LINC01782			0.248061	2.70742	0.00858745	0.0213956	-3.05977
ENSG00000267206	158062	LCN6	620709	Lcn6	0.276222	3.0216	0.00355353	0.0107165	-2.2657
ENSG00000267235	100302737	ZNF861P			0.298792	2.8773	0.00536932	0.0147605	-2.63882
ENSG00000267244	100288123	LOC100288123			0.161211	2.34814	0.0218143	0.0450954	-3.88122
ENSG00000267254	284408	ZNF790-AS1			-0.491059	-3.14806	0.00245006	0.00802827	-1.92744
ENSG00000267280	103689912	TBX2-AS1			0.324326	3.69167	0.000448129	0.00213455	-0.362123
ENSG00000267414	101927943	SETBP1-DT			0.263386	2.56857	0.0124359	0.0287506	-3.38858
ENSG00000267465	100507527	THEG5			0.174777	2.32363	0.0231741	0.0474678	-3.9337
ENSG00000267467	346	APOC4	11425	Apoc4	0.388092	4.97378	4.79853e-06	6.67291e-05	3.90917
ENSG00000267470	100507433	ZNF571-AS1			-0.299388	-2.51028	0.0144735	0.0324843	-3.52241
ENSG00000267493	148046	CIRBP-AS1			0.242319	2.66814	0.00954774	0.0232731	-3.15421
ENSG00000267534	9294	S1PR2	14739	S1pr2	0.369414	3.7006	0.000435242	0.00208997	-0.335009
ENSG00000267535	283994	LINC00868			0.226283	2.74629	0.00772478	0.0197136	-2.96523
ENSG00000267586	284260	LINC00907			0.193251	2.57275	0.0123002	0.0285024	-3.37888
ENSG00000267593	105372147	LINC01926			0.253869	3.2504	0.0018013	0.00630346	-1.64625
ENSG00000267659	101928104	LINC01482			0.430912	4.50679	2.69491e-05	0.000240678	2.27414
ENSG00000267673	112812	FDX2	68165	Fdx2	-0.406423	-4.22507	7.34953e-05	0.000528615	1.32853
ENSG00000267712	100505474	LINC01539			0.259698	2.74121	0.00783279	0.0199198	-2.97765
ENSG00000267757	100287177	EML2-AS1			0.348948	3.70545	0.000428393	0.00206397	-0.320266
ENSG00000267761	110175910	MIR4527HG			0.21927	2.73521	0.0079622	0.0201572	-2.99229
ENSG00000267779	100996665	LINC01533			0.24183	3.03346	0.00343314	0.0104268	-2.23443
ENSG00000267796	55957	LIN37	75660	Lin37	-0.343477	-3.86467	0.000252878	0.00137233	0.170737
ENSG00000267855	4701	NDUFA7	66416	Ndufa7	-0.558202	-5.72244	2.64692e-07	8.10125e-06	6.67069
ENSG00000267882	100131496	LOC100131496			0.335743	4.06879	0.00012647	0.000814511	0.818906
ENSG00000268006	100506033	PTOV1-AS1			0.166042	2.75594	0.0075234	0.019311	-2.94161
ENSG00000268061	100505681	NAPA-AS1			0.187332	2.57256	0.0123064	0.0285133	-3.37932
ENSG00000268089	55879	GABRQ			0.267025	2.3865	0.019828	0.0418131	-3.79814
ENSG00000268095	101928571	ZNF649-AS1			0.271488	3.79911	0.000314639	0.00162509	-0.0330432
ENSG00000268153	100129935	LOC100129935			0.299544	2.97672	0.00404567	0.0118269	-2.38323
ENSG00000268182	147670	SMIM17		Gm20715	-0.773664	-4.08082	0.000121337	0.000787187	0.85775
ENSG00000268221	2652	OPN1MW	14539	Opn1mw	0.249121	3.24022	0.00185776	0.00644394	-1.67451
ENSG00000268324	83598	LRRC2-AS1			0.25359	2.42408	0.0180401	0.0387324	-3.71565
ENSG00000268388	400550	FENDRR			0.330645	3.07747	0.00301872	0.00945033	-2.11755
ENSG00000268442	100101266	HAVCR1P1			0.28266	4.12823	0.000103004	0.000692389	1.01142
ENSG00000268472	100132686	LOC100132686			0.250901	2.64987	0.0100271	0.0242186	-3.19776
ENSG00000268516	105372482	ZNF8-DT			0.325647	4.55663	2.24962e-05	0.000212562	2.4448
ENSG00000268629	56157	TEX13A			0.419554	3.25974	0.00175092	0.00616463	-1.62025
ENSG00000268655	101059948	LOC101059948	16866	Lhb	0.229294	2.54781	0.01313	0.0300482	-3.43655
ENSG00000268658	400680	LINC00664			0.293088	3.51644	0.000788144	0.00333035	-0.88545
ENSG00000268941	79160	LINC01711			0.277782	3.26805	0.00170721	0.00603609	-1.59709
ENSG00000268996	100289341	MAN1B1-DT			0.212639	2.58799	0.0118171	0.0275796	-3.34344
ENSG00000269037	100652911	LINC01838			0.518048	3.96884	0.000177975	0.00105295	0.498961
ENSG00000269113	388630	TRABD2B	666048	Trabd2b	0.217174	2.47435	0.0158747	0.035028	-3.60363
ENSG00000269186	100506542	LINC01082			0.257559	3.53864	0.000734367	0.00314535	-0.820094
ENSG00000269210	375196	LOC375196			-0.759629	-4.11972	0.000106085	0.000709075	0.983765
ENSG00000269220	200298	LINC00528			0.237925	2.98071	0.00399954	0.0117261	-2.37285
ENSG00000269313	79917	MAGIX	54634	Magix	0.283407	3.31583	0.00147514	0.00540991	-1.46305
ENSG00000269343	100293516	ZNF587B	22768	Zfy2	-0.348707	-3.07218	0.00306593	0.00956395	-2.13166
ENSG00000269404	6689	SPIB	272382	Spib	0.26056	2.79313	0.00679104	0.0177709	-2.8499
ENSG00000269405	56001	NXF2	83454	Nxf2	0.309458	3.07462	0.00304405	0.00951631	-2.12515
ENSG00000269502	63947	DMRTC1			-0.58082	-3.83953	0.000275049	0.00146035	0.0923252
ENSG00000269526	147664	ERVV-1			0.25678	3.92227	0.000208362	0.00118392	0.351568
ENSG00000269609	100505761	C10orf95-AS1			-0.279785	-2.51686	0.0142293	0.0320577	-3.50743
ENSG00000269821	10984	KCNQ1OT1			0.328888	3.13712	0.00253113	0.00823496	-1.95713
ENSG00000269891	100533184	ARHGAP19-SLIT1			0.241738	2.77126	0.00721341	0.018658	-2.90396
ENSG00000270049	101927837	ATP6V0D1-DT			0.224836	2.35671	0.0213556	0.0443381	-3.86275
ENSG00000270159	101928557	LOC101928557			0.360407	3.8944	0.000228871	0.00127011	0.263864
ENSG00000270170	152217	NCBP2AS2	106264	0610012G03Rik	-0.661141	-4.76125	1.06188e-05	0.000119671	3.15541
ENSG00000270174	101927950	LOC101927950			0.383438	3.51681	0.000787223	0.00332715	-0.884369
ENSG00000270194	152048	GOLGA4-AS1			0.273945	2.6892	0.00902138	0.0222485	-3.10372
ENSG00000270580	105369154	PKD1P6-NPIPP1			0.684254	4.85821	7.40395e-06	9.24415e-05	3.49739
ENSG00000270583	100420872	LOC100420872			0.220791	2.73793	0.00790339	0.0200588	-2.98567
ENSG00000270629	25832	NBPF14			0.214573	2.58038	0.0120561	0.0280335	-3.36116
ENSG00000270765	246176	GAS2L2	237891	Gas2l2	0.281556	4.47654	3.00588e-05	0.000261201	2.17101
ENSG00000270816	338005	LINC00221			0.337322	3.98476	0.000168595	0.00101323	0.549619
ENSG00000270882	8370	H4C14			0.193724	2.46469	0.0162717	0.0357085	-3.6253
ENSG00000270885	91608	RASL10B	276952	Rasl10b	-0.257785	-2.87221	0.00544675	0.0149383	-2.65171
ENSG00000271079	441294	CTAGE15			0.338347	3.94628	0.000192119	0.00111469	0.427439
ENSG00000271270	100507032	TMCC1-DT			0.507382	3.62586	0.000554995	0.00252874	-0.560678
ENSG00000271360	107984208	USP6NL-AS1			0.195792	2.73475	0.00797232	0.0201778	-2.99342
ENSG00000271380	101928120	LOC101928120			0.277992	3.28382	0.00162707	0.00581191	-1.553
ENSG00000271776	780529	LOC780529			0.197758	2.72065	0.00828449	0.0207902	-3.02772
ENSG00000271968	8755	ADAM6			0.20937	2.38315	0.0199947	0.0421119	-3.80544
ENSG00000272031	284615	ANKRD34A	545554	Ankrd34a	-0.354956	-2.90171	0.00501161	0.0140213	-2.57668
ENSG00000272047	404672	GTF2H5	66467	Gtf2h5	-0.805519	-6.79302	3.48444e-09	5.39793e-07	10.8169
ENSG00000272142	100129461	LYRM4-AS1			0.37446	2.85991	0.00563831	0.0153358	-2.68282
ENSG00000272333	9757	KMT2B	75410	Kmt2b	0.176089	2.32105	0.0233215	0.0477163	-3.93919
ENSG00000272514	154313	CFAP206	69329	Cfap206	0.318769	2.91338	0.00484852	0.0136757	-2.54684
ENSG00000272523	100652853	LINC01023			0.35194	3.28893	0.00160185	0.00574832	-1.53867
ENSG00000272589	100507331	ZSWIM8-AS1			0.42044	5.07267	3.30014e-06	5.00436e-05	4.26499
ENSG00000272636	8447	DOC2B			-0.413143	-3.10622	0.00277369	0.00884409	-2.04051
ENSG00000272674	57717	PCDHB16	93888	Pcdhb17	-0.510304	-2.68884	0.00903004	0.022259	-3.10457
ENSG00000272767	84989	JMJD1C-AS1			0.213671	2.86651	0.00553472	0.0151126	-2.66614
ENSG00000272886	55802	DCP1A	75901	Dcp1a	0.209936	3.0424	0.00334494	0.0102234	-2.2108
ENSG00000273018	80039	FAM106A			0.429737	3.29826	0.00155679	0.00562979	-1.5125
ENSG00000273032	26220	DGCR5			-0.433568	-2.95935	0.00425258	0.0123102	-2.42836
ENSG00000273079	2904	GRIN2B	14812	Grin2b	-0.794325	-4.72693	1.20556e-05	0.0001319	3.03516
ENSG00000273111	147719	LYPD4	232973	Lypd4	0.301195	3.44185	0.000997501	0.00398506	-1.10298
ENSG00000273173	8926	SNURF	84704	Snurf	-1.18472	-5.42273	8.58426e-07	1.83847e-05	5.54751
ENSG00000273313	389458	RBAKDN			0.249669	2.8096	0.00648816	0.0171386	-2.80898
ENSG00000273344	202781	PAXIP1-DT			-0.434895	-4.29362	5.77414e-05	0.000437044	1.55551
ENSG00000273409	101929497	LINC02712			-0.960103	-3.38047	0.00120819	0.00461264	-1.27952
ENSG00000273523	101929657	LOC101929657			0.327235	3.75929	0.000358938	0.00179862	-0.155721
ENSG00000273540	123624	AGBL1	244071	Agbl1	0.227414	2.62851	0.0106148	0.0253615	-3.24835
ENSG00000273587	677844	SNORA78			0.196754	2.55412	0.0129153	0.0296511	-3.422
ENSG00000273604	100170841	EPOP			0.299072	2.76799	0.00727854	0.0187921	-2.912
ENSG00000273611	9326	ZNHIT3			-0.758145	-5.34591	1.15672e-06	2.26805e-05	5.26316
ENSG00000273703	8342	H2BC14	319182	H2bc9	0.280492	3.78706	0.000327458	0.00167462	-0.0702453
ENSG00000273749	23191	CYFIP1			-0.346295	-2.46114	0.0164201	0.0359634	-3.63326
ENSG00000273841	6880	TAF9			-1.17395	-7.85435	4.28902e-11	3.7555e-08	15.034
ENSG00000273884	11026	LILRA3			0.159434	2.39731	0.0192981	0.04091	-3.77452
ENSG00000273983	8355	H3C8	319153	H3c11	0.272917	3.60298	0.000597519	0.00268304	-0.629131
ENSG00000274070	729438	CASTOR2	80909	Castor2	0.253477	2.54684	0.0131629	0.0301045	-3.43876
ENSG00000274180	256302	NATD1	24083	Natd1	0.249449	3.134	0.00255467	0.00829412	-1.96556
ENSG00000274211	30837	SOCS7			-0.219219	-2.50413	0.0147051	0.0329125	-3.53638
ENSG00000274253	283683	LOC283683			-0.559107	-4.65949	1.54526e-05	0.00016	2.80006
ENSG00000274286	151	ADRA2B	11552	Adra2b	0.311625	3.51761	0.000785229	0.00331942	-0.882025
ENSG00000274349	26149	ZNF658			-1.05821	-5.03948	3.74322e-06	5.54707e-05	4.14521
ENSG00000274465	3813	KIR3DS1			0.258883	3.11517	0.00270127	0.00866346	-2.01642
ENSG00000274529	645832	SEBOX	18292	Sebox	0.227931	3.11444	0.00270708	0.00867514	-2.01837
ENSG00000274602	728233	PI4KAP1			-0.516309	-4.66794	1.49807e-05	0.000156319	2.82943
ENSG00000274618	8361	H4C6			0.190545	2.48708	0.0153651	0.0341232	-3.57497
ENSG00000274641	8348	H2BC17			0.209508	2.6538	0.00992206	0.0240111	-3.18841
ENSG00000275004	140883	ZNF280B			-0.37703	-3.29445	0.00157504	0.00568251	-1.52319
ENSG00000275052	57223	PPP4R3B	104570	Ppp4r3b	-0.324454	-3.62366	0.000558951	0.00254274	-0.567266
ENSG00000275152	6360	CCL16			0.267171	2.92948	0.00463155	0.013181	-2.50551
ENSG00000275183	94059	LENG9			0.499073	4.96949	4.87664e-06	6.74987e-05	3.89383
ENSG00000275239	105376064	FAM242F			0.363463	4.5435	2.35941e-05	0.000219328	2.39976
ENSG00000275356	154872	C7orf77			0.247328	2.68456	0.009135	0.0224572	-3.11487
ENSG00000275379	8354	H3C11			0.406354	5.21255	1.93438e-06	3.3439e-05	4.7733
ENSG00000275385	6362	CCL18			0.175855	2.37423	0.0204447	0.0428659	-3.82482
ENSG00000275410	6928	HNF1B			0.448992	3.60206	0.000599291	0.002688	-0.631875
ENSG00000275450	442421	PTGER4P2-CDK2AP2P2			0.333788	4.0575	0.000131473	0.000837363	0.782536
ENSG00000275452	100132285	KIR2DS2			0.321457	3.03199	0.00344786	0.0104542	-2.23831
ENSG00000275620	100192386	FLJ16779			0.592199	2.51042	0.0144684	0.0324766	-3.5221
ENSG00000275663	8369	H4C7			0.206193	3.20643	0.0020573	0.00699275	-1.76786
ENSG00000275718	6359	CCL15			0.261243	2.89222	0.00514803	0.0142923	-2.6009
ENSG00000275722	57151	LYZL6			0.253759	3.23042	0.00191367	0.00659922	-1.70165
ENSG00000275835	114791	TUBGCP5			-0.787319	-4.78301	9.79602e-06	0.000113381	3.23186
ENSG00000275969	727830	SPATA31A3			0.342323	3.54264	0.000725058	0.00311499	-0.808292
ENSG00000276011	3803	KIR2DL2			0.415248	4.11705	0.000107071	0.000714957	0.975079
ENSG00000276023	11072	DUSP14			-0.504355	-3.11904	0.00267053	0.00858998	-2.00599
ENSG00000276043	29128	UHRF1	18140	Uhrf1	0.505327	2.43336	0.0176218	0.038041	-3.69513
ENSG00000276045	84876	ORAI1	109305	Orai1	0.437619	3.98003	0.000171332	0.00102317	0.534552
ENSG00000276327	3806	KIR2DS1			0.298066	3.81749	0.000296006	0.00154557	0.0238546
ENSG00000276409	6358	CCL14			0.486643	4.35564	4.6344e-05	0.0003644	1.76262
ENSG00000276462	440896	LOC440896			0.282424	2.96149	0.00422659	0.012258	-2.42282
ENSG00000276476	100506622	LINC00540			0.317161	3.25899	0.00175489	0.00617431	-1.62233
ENSG00000276547	56101	PCDHGB5	93702	Pcdhgb5	0.219274	2.73847	0.00789165	0.020034	-2.98434
ENSG00000276644	1602	DACH1	13134	Dach1	-0.526742	-3.93139	0.000202047	0.00115696	0.380334
ENSG00000276715	284100	YWHAEP7			0.267092	3.77909	0.00033621	0.00170596	-0.0948143
ENSG00000276903	8332	H2AC16			0.299311	4.16012	9.22084e-05	0.000633567	1.11537
ENSG00000276950	25774	GSTT4			0.222071	2.68696	0.00907596	0.0223394	-3.10909
ENSG00000276966	8367	H4C5	319160	H4c12	0.446039	3.82246	0.000291142	0.00152611	0.0392993
ENSG00000277075	3012	H2AC8	319169	H2ac15	0.387193	2.65157	0.00998155	0.024129	-3.19372
ENSG00000277157	8360	H4C4			0.415105	4.83102	8.19443e-06	9.98352e-05	3.40115
ENSG00000277161	284098	PIGW			-0.329786	-2.81578	0.00637786	0.0168849	-2.79359
ENSG00000277203	8263	F8A1	14070	F8a	-0.640683	-6.98832	1.55852e-09	3.20275e-07	11.5884
ENSG00000277209	85495	RPPH1			0.324734	4.51986	2.57049e-05	0.000232492	2.31879
ENSG00000277322	727832	GOLGA6L6			0.299449	2.58264	0.0119848	0.0279031	-3.35591
ENSG00000277332	101928087	LOC101928087			0.272616	3.04454	0.00332413	0.0101832	-2.20513
ENSG00000277443	4082	MARCKS	17118	Marcks	-0.61832	-3.48039	0.000883517	0.00362755	-0.990993
ENSG00000277494	338328	GPIHBP1	68453	Gpihbp1	0.581112	2.42767	0.0178774	0.038461	-3.70773
ENSG00000277586	4747	NEFL	18039	Nefl	-2.03	-5.44743	7.79716e-07	1.71823e-05	5.63924
ENSG00000277639	105371267	LOC105371267		Gm19935	0.378578	2.93124	0.00460833	0.0131381	-2.50097
ENSG00000277734	28755	TRAC			-0.911771	-4.01905	0.000149988	0.000926282	0.659102
ENSG00000277745	83740	H2AB3	624153	H2ab2	0.198677	2.5463	0.0131816	0.0301319	-3.44001
ENSG00000277775	8968	H3C7			0.14263	2.42741	0.017889	0.0384701	-3.70829
ENSG00000277791	5691	PSMB3			-0.488712	-4.5267	2.50762e-05	0.000228305	2.34219
ENSG00000277893	6716	SRD5A2	94224	Srd5a2	0.387561	3.54491	0.000719833	0.00309935	-0.8016
ENSG00000277972	284106	CISD3			-0.265139	-3.48243	0.000877826	0.00361524	-0.985026
ENSG00000278116	57292	KIR2DL5A			0.273985	2.41809	0.018315	0.0391929	-3.72886
ENSG00000278156	641467	TSC22D1-AS1			-1.36566	-7.99091	2.4299e-11	2.69632e-08	15.5787
ENSG00000278195	6753	SSTR3	20607	Sstr3	0.253707	3.20188	0.00208562	0.00707587	-1.78036
ENSG00000278224	29964	PRICKLE4		Gm21981	-0.163622	-3.06915	0.00309327	0.00962538	-2.13973
ENSG00000278249	677766	SCARNA2			0.224212	2.83671	0.00601666	0.0160958	-2.74123
ENSG00000278259	80179	MYO19			0.223101	2.59028	0.0117461	0.0274681	-3.33811
ENSG00000278306	3808	KIR2DS3			0.428948	3.92012	0.000209879	0.00118929	0.344791
ENSG00000278311	79893	GGNBP2			-0.653244	-6.9588	1.76039e-09	3.44653e-07	11.4716
ENSG00000278463	8335	H2AC4	319165	H2ac7	0.233788	3.34521	0.00134759	0.00503323	-1.37996
ENSG00000278505	284099	C17orf78			0.207381	2.48006	0.0156445	0.0346072	-3.5908
ENSG00000278535	79154	DHRS11			-0.839197	-5.38604	9.9003e-07	2.016e-05	5.4115
ENSG00000278599	102723859	TBC1D3E			0.358363	2.82295	0.00625195	0.016604	-2.77569
ENSG00000278677	8336	H2AC17			0.321387	4.02679	0.000146071	0.000909903	0.683887
ENSG00000278845	84311	MRPL45			-0.557583	-4.52332	2.53852e-05	0.000230182	2.33062
ENSG00000278910	100885775	BANCR			0.480764	5.14215	2.53277e-06	4.05787e-05	4.51674
ENSG00000278916	144486	CEP83-DT			0.462684	5.74717	2.39995e-07	7.58576e-06	6.76428
ENSG00000278921	54508	EPB41L4A-DT			-0.470995	-3.00447	0.00373444	0.0111353	-2.31073
ENSG00000279012	79345	OR51B2			0.366085	3.05942	0.00318273	0.00983384	-2.16564
ENSG00000279020	147276	C18orf15			0.271813	3.12927	0.00259077	0.00839128	-1.97836
ENSG00000279078	27099	SND1-IT1			0.206002	2.61835	0.0109055	0.025887	-3.27231
ENSG00000279116	283160	OR8D2	258811	Olfr926	0.22205	2.35852	0.0212601	0.04419	-3.85885
ENSG00000279261	100130249	PP2672			0.351698	4.40074	3.94578e-05	0.000321067	1.91427
ENSG00000279331	55472	RBM12B-AS1			0.272502	2.54309	0.0132925	0.0303468	-3.4474
ENSG00000279418	64433	LINC00244			0.353944	3.81373	0.000299722	0.00156023	0.0122228
ENSG00000279873	100129726	LINC01126			0.281747	3.02657	0.0035026	0.0105914	-2.2526
ENSG00000279943	651430	FLJ38576			0.249551	2.97497	0.00406612	0.0118764	-2.3878
ENSG00000279980	23766	GABARAPL3			-0.603896	-6.09363	6.01288e-08	3.06566e-06	8.0881
ENSG00000280055	641384	LINC02912			0.222167	2.6695	0.00951286	0.0232133	-3.15095
ENSG00000280071	102724023	GATD3B	28295	Gatd3a	-0.908114	-4.76944	1.03015e-05	0.000117231	3.18416
ENSG00000280081	441058	LINC01667			0.273406	2.96324	0.00420544	0.0122125	-2.41828
ENSG00000280109	191585	PLAC4			0.475365	3.92195	0.00020859	0.00118466	0.350548
ENSG00000280119	285097	LOC285097			-0.85703	-2.49252	0.0151517	0.033732	-3.56268
ENSG00000280165	64881	PCDH20	219257	Pcdh20	-1.44194	-5.56221	4.97719e-07	1.23256e-05	6.06759
ENSG00000280236	26529	OR12D2			0.267642	2.83901	0.00597815	0.0160077	-2.73546
ENSG00000280278	146512	FLJ30679			0.207384	2.85775	0.00567267	0.0154027	-2.68829
ENSG00000280351	100129503	LOC100129503			0.444715	3.60726	0.000589326	0.00265691	-0.616332
ENSG00000280409	84931	LINC01101			0.276926	3.13781	0.00252594	0.0082194	-1.95525
ENSG00000280496	677824	SNORA17B	100306955	Snora43	0.315276	4.53863	2.4015e-05	0.000221595	2.38305
ENSG00000280543	100507117	ASAP1-IT2			0.414268	3.76141	0.00035644	0.00178922	-0.149219
ENSG00000280594	110806272	BTG3-AS1			0.577119	3.91934	0.000210435	0.00119142	0.342319
ENSG00000280693	100505839	SH3PXD2A-AS1			0.344746	3.17917	0.00223273	0.00745934	-1.84265
ENSG00000280739	440952	EIF1B-AS1			0.221897	2.98966	0.00389773	0.0115097	-2.3495
ENSG00000280757	22947	DUX4L1			0.265346	2.90983	0.00489756	0.0137658	-2.55592
ENSG00000280780	153469	JAKMIP2-AS1			0.347496	3.47435	0.000900504	0.0036793	-1.00858
ENSG00000280809	101929052	LINC00836			0.269015	2.44483	0.0171164	0.0371652	-3.66966
ENSG00000280837	29034	CPS1-IT1			0.226599	3.50316	0.000822092	0.0034363	-0.924429
ENSG00000280924	127841	LINC00628			0.321976	3.78134	0.000333717	0.00169758	-0.087882
ENSG00000281097	101929557	LINC01395			0.183925	2.79193	0.00681361	0.0178137	-2.85287
ENSG00000281103	100506776	TRG-AS1			0.301366	3.17198	0.00228128	0.00759007	-1.86229
ENSG00000281106	283521	TMEM272			-0.995635	-4.48617	2.90325e-05	0.000254654	2.20381
ENSG00000281207	100507178	SLFNL1-AS1			0.486563	4.23228	7.16622e-05	0.000518839	1.35228
ENSG00000281518	100132074	FOXO6			-0.339813	-3.72791	0.000397992	0.00195159	-0.251822
ENSG00000281649	100506710	EBLN3P			-0.590872	-5.55498	5.12035e-07	1.25755e-05	6.04052
ENSG00000281708	711	ERC2-IT1			0.23701	2.55564	0.0128642	0.0295711	-3.4185
ENSG00000281720	26583	DUX4L8			0.256849	2.82544	0.00620864	0.0165064	-2.76944
ENSG00000281732	284933	LOC284933			0.338665	3.42224	0.00106071	0.0041714	-1.15962
ENSG00000282301	100861540	CYP3A7-CYP3A51P	56388	Cyp3a25	0.28395	3.03231	0.00344466	0.01045	-2.23747
ENSG00000282408	105377924	LOC105377924			0.208738	2.53829	0.0134595	0.030663	-3.45841
ENSG00000282515	105379627	LOC105379627			0.226136	2.49347	0.0151147	0.0336609	-3.56054
ENSG00000282591	641702	FAM138F			0.16645	2.34632	0.0219124	0.0452702	-3.88512
ENSG00000282826	100289097	FRG1CP			-0.78913	-4.49199	2.84295e-05	0.000250895	2.22363
ENSG00000282881	105378696	TMEM275	76237	6430628N08Rik	0.322707	4.00988	0.000154763	0.000946198	0.629752
ENSG00000283036	100506319	LINC01988			0.486047	4.67536	1.45775e-05	0.000152984	2.85525
ENSG00000283039	105378952	KLF18	236537	Zfp352	0.207082	3.07243	0.00306364	0.00955977	-2.13098
ENSG00000283093	441495	CENPVL2			-1.49969	-5.00444	4.27393e-06	6.11746e-05	4.01918
ENSG00000283196	645166	LSP1P5			-0.340608	-2.43368	0.0176073	0.0380139	-3.69441
ENSG00000283215	285857	LINC02537			0.297617	3.6707	0.000479855	0.00225895	-0.425665
ENSG00000283307	219525	OR5AK4P			0.214129	2.60136	0.0114075	0.0268665	-3.3122
ENSG00000283632	90332	EXOC3L2	74463	Exoc3l2	0.43412	3.78303	0.000331858	0.00169069	-0.0826789
ENSG00000283706	29122	PRSS50	235631	Prss50	0.260009	3.82676	0.000287009	0.00150916	0.0526311
ENSG00000283709	387644	FAM238C			0.302428	2.6791	0.00927048	0.0227427	-3.12798
ENSG00000283945	158035	LINC00032			0.44141	3.75159	0.000368168	0.00183347	-0.179352
ENSG00000284194	9997	SCO2	100126824	Sco2	-0.3794	-2.60728	0.0112303	0.0265359	-3.29833
ENSG00000284378	100302285	MIR1244-1			0.23108	2.67773	0.00930476	0.0227994	-3.13126
ENSG00000284454	23117	NPIPB3			0.623899	3.18075	0.00222222	0.00743533	-1.83834
ENSG00000284770	6905	TBCE			-0.324335	-4.63972	1.66141e-05	0.000169071	2.73147
ENSG00000284830	101928718	LOC101928718			0.281003	2.82742	0.00617455	0.016432	-2.7645
ENSG00000284862	339829	CCDC39	51938	Ccdc39	-0.570126	-4.02073	0.000149132	0.000923703	0.664461
ENSG00000284917	110599583	EEF1AKMT4-ECE2	110599584	Gm49333	-0.293607	-2.53714	0.0134997	0.0307408	-3.46105
ENSG00000284948	254896	LOC254896			0.265809	2.67937	0.00926363	0.0227291	-3.12732
ENSG00000285230	101926888	RALY-AS1			0.349291	3.42973	0.00103613	0.00409791	-1.13801
ENSG00000285292	114483834	ABCF2-H2BE1	27407	Abcf2	-0.360264	-2.88144	0.00530707	0.0146465	-2.62831
ENSG00000285294	643650	LINC00842			0.484415	5.04373	3.68328e-06	5.46629e-05	4.16055
ENSG00000285331	145783	LOC145783			0.20313	2.89557	0.00509949	0.0141947	-2.59236
ENSG00000285410	55056	GABPB1-IT1			-0.500135	-5.87871	1.42263e-07	5.40572e-06	7.26419
ENSG00000285447	169834	ZNF883			-0.667398	-4.21256	7.67903e-05	0.000548203	1.2873
ENSG00000285536	105375273	LINC02838			0.241386	3.73382	0.000390331	0.00192056	-0.233741
ENSG00000286058	440905	FAR2P1			0.353876	3.61668	0.000571694	0.00259118	-0.58817
ENSG00000286190	728392	LOC728392	103712	6330403K07Rik	-0.607307	-4.93937	5.4622e-06	7.36395e-05	3.78613
ENSG00000286352	105376975	LOC105376975			0.266507	3.56976	0.000664837	0.00291259	-0.728033
ENSG00000286522	8358	H3C2			0.322558	4.36012	4.56105e-05	0.000359793	1.77765
ENSG00000286546	613266	LOC613266			0.265445	3.23137	0.00190817	0.00658476	-1.69902
ENSG00000286785	285768	LINC01622			0.22815	2.88526	0.00525014	0.0145137	-2.6186
ENSG00000287024	105373334	LOC105373334			0.196132	2.40547	0.0189067	0.0402243	-3.75664
ENSG00000287080	8352	H3C3	360198	H3c1	0.286615	3.86165	0.000255447	0.0013818	0.161304
ENSG00000287151	29798	C2orf27A			0.220629	2.70167	0.00872229	0.0216514	-3.07367
ENSG00000287364	105371672	LOC105371672			0.307482	3.02705	0.00349776	0.0105784	-2.25135
ENSG00000287382	105377663	LOC105377663			0.247027	2.49019	0.0152427	0.0338984	-3.56795
ENSG00000287736	100302522	PTCSC1			0.314056	4.09021	0.000117477	0.000768386	0.888073
ENSG00000288062	101929748	LOC101929748			-1.13751	-5.58822	4.494e-07	1.14748e-05	6.16509
ENSG00000288357	3810	KIR2DS5			0.267999	3.2267	0.00193528	0.00665322	-1.71193
ENSG00000288534	100528016	TMX2-CTNND1			0.236642	3.03069	0.00346089	0.0104889	-2.24173
ENSG00000288537	101929116	LOC101929116			0.470345	3.42501	0.00105154	0.00414423	-1.15162
ENSG00000288547	80111	C3orf36			0.220894	2.77485	0.00714239	0.0185166	-2.8951
ENSG00000288611	2831	NPBWR1	226304	Npbwr1	0.292127	4.05188	0.000134038	0.000850736	0.764432
ENSG00000288642	1038	CDR1	631990	Cdr1	-0.994864	-2.39281	0.0195174	0.0412965	-3.78437
ENSG00000288686	100132596	XGY2			0.267877	3.17987	0.0022281	0.00745254	-1.84075
