## Extended Data Table 3 for "Excess GDNF associates with a subtype of schizophrenia with enhanced dopamine and increased prefrontal dysfunction"

### Sheet: Gdnf HET;Nestin-cre
Entrez MM	Symbol MM	Entrez HS	Symbol HS	Gene length	LogFC	LR	P Value	FDR
76187	Adhfe1			3139	0.475665	8.42166	0.00370776	0.0577594
76982	Vxn	254778	VXN	3187	-0.682551	30.6455	3.09741e-08	3.42177e-06
240697	Mcmdc2	157777	MCMDC2	2553	0.923354	7.64496	0.00569313	0.0772471
109294	Prex2	80243	PREX2	11187	0.367555	8.94037	0.00278937	0.0471287
240725	Sulf1	23213	SULF1	4864	0.541808	11.7734	0.000600829	0.0146856
226896	Tfap2d	83741	TFAP2D	4002	-1.36932	13.0423	0.000304539	0.00874964
75712	Tmem14a	28978	TMEM14A	1351	-0.395409	9.17522	0.00245314	0.0429012
50785	Hs6st1	9394	HS6ST1	3719	-0.471374	14.3835	0.000149105	0.00494678
78896	Ecrg4	84417	ECRG4	888	3.97973	304.936	2.76993e-68	2.17259e-64
227058	Dnah7b	56171	DNAH7	12318	1.01616	11.7249	0.0006167	0.0149987
67876	Coq10b	80219	COQ10B	1733	-0.407637	8.84934	0.00293194	0.0486703
329160	9130024F11Rik			3728	-1.18681	11.4997	0.000696071	0.0165311
269198	Nbeal1	65065	NBEAL1	12108	0.534906	12.0412	0.000520385	0.0131879
18187	Nrp2	8828	NRP2	8122	1.10962	43.1199	5.1485e-11	1.02234e-08
73884	Zdbf2	57683	ZDBF2	13128	0.543773	19.3814	1.07043e-05	0.000577038
23792	Adam23	8745	ADAM23	6255	-0.38345	9.54903	0.00200055	0.0374048
213527	Pth2r	5746	PTH2R	2414	1.34128	12.1787	0.000483388	0.0123904
66722	Spag16	79582	SPAG16	4892	1.44777	19.6339	9.37897e-06	0.000518852
16008	Igfbp2	3485	IGFBP2	1415	1.61939	104.832	1.32961e-24	1.15876e-21
22420	Wnt6	7475	WNT6	2068	-1.61391	7.19315	0.00731823	0.0916209
12570	Cdk5r2	8941	CDK5R2	2704	-0.49215	15.7778	7.12331e-05	0.00268614
241118	Asic4	55515	ASIC4	2650	-0.458411	13.9865	0.00018413	0.00589479
433323	Sgpp2	130367	SGPP2	3998	-1.01312	60.2408	8.39331e-15	2.8623e-12
195434	Utp14b	9724	UTP14C	3562	0.772909	10.4442	0.00123037	0.0254292
241134	Nyap2	57624	NYAP2	4906	0.553074	7.16804	0.00742139	0.0925432
12828	Col4a3	1285	COL4A3	8609	2.40333	38.9696	4.30458e-10	7.42044e-08
71227	Daw1	164781	DAW1	1668	1.26904	11.33	0.000762647	0.0176195
23956	Neu2	4759	NEU2	2013	-0.601391	9.0284	0.00265817	0.0457765
94284	Ugt1a6a	54578	UGT1A6	986	1.27828	8.64214	0.00328475	0.0530207
51801	Ramp1	10267	RAMP1	3022	-0.372125	9.2809	0.00231555	0.0416561
381284	Crocc2	728763	CROCC2	7428	0.785522	6.99665	0.00816624	0.0982391
208777	Sned1	25992	SNED1	4474	1.03585	16.7998	4.15387e-05	0.00174696
241201	Cdh7	1005	CDH7	4998	0.591243	17.5254	2.83501e-05	0.00129658
636808	Cntnap5a			3915	0.620028	13.7579	0.000207943	0.006511
107895	Mgat5	4249	MGAT5	3104	0.451851	7.077	0.00780798	0.0950961
98396	Slc41a1	254428	SLC41A1	4661	-0.48215	15.6248	7.72348e-05	0.00288472
12654	Chil1	1116	CHI3L1	1689	-0.515014	7.17911	0.00737574	0.0921205
20980	Syt2	127833	SYT2	3386	-0.455345	11.3788	0.000742864	0.017193
320139	Ptpn7	5778	PTPN7	3264	-1.0686	35.0231	3.25809e-09	4.82167e-07
16565	Kif21b	23046	KIF21B	9119	0.416864	11.3854	0.000740252	0.017178
402734	C730036E19Rik			2640	-1.27135	7.83227	0.00513216	0.0720121
117198	Ivns1abp	10625	IVNS1ABP	5037	-0.644382	25.1772	5.22977e-07	4.3638e-05
21960	Tnr	7143	TNR	5395	0.591558	20.3127	6.57635e-06	0.000392256
14067	F5	2153	F5	7433	2.03116	60.4722	7.46254e-15	2.60144e-12
100039795	Ildr2	387597	ILDR2	8260	0.492206	15.7888	7.08197e-05	0.00268101
20183	Rxrg	6258	RXRG	2363	-0.550603	20.0883	7.39478e-06	0.000432584
110648	Lmx1a	4009	LMX1A	3338	1.44663	9.59852	0.00194735	0.0368492
78465	Ccdc190	339512	CCDC190	1443	0.540696	9.90796	0.00164566	0.0321888
75472	Cfap126	257177	CFAP126	1034	0.978111	11.1536	0.000838697	0.0190676
71870	Cfap45	25790	CFAP45	1822	1.01895	12.2801	0.000457809	0.0119113
30928	Zbtb18	10472	ZBTB18	5106	-0.447845	13.4393	0.000246407	0.00740497
269152	Kif26b	55083	KIF26B	7406	0.690827	12.7617	0.000353797	0.00978838
320404	Itpkb	3707	ITPKB	5101	0.580637	12.2712	0.00046	0.0119471
19250	Ptpn14	5784	PTPN14	10744	0.695745	7.21924	0.00721262	0.0906606
74023	Rd3	343035	RD3	4267	1.4502	14.7594	0.000122137	0.00420166
320977	A330023F24Rik			5195	0.495341	16.2152	5.65382e-05	0.00223968
240726	Slco5a1	81796	SLCO5A1	8511	0.513248	7.70432	0.00550887	0.0758049
12823	Col19a1	1310	COL19A1	10542	-0.576341	12.3309	0.000445526	0.0116872
16764	Aff3	3899	AFF3	7251	-0.337578	7.67169	0.00560938	0.0764503
54610	Tbc1d8	11138	TBC1D8	4439	-0.329631	7.21635	0.00722425	0.0906726
14200	Fhl2	2274	FHL2	1677	-0.621653	10.9654	0.000928284	0.0206382
241062	Pgap1	80055	PGAP1	10579	0.335756	7.5312	0.00606395	0.0806145
212712	Satb2	23314	SATB2	5286	-1.55348	36.6137	1.44012e-09	2.28194e-07
16011	Igfbp5	3488	IGFBP5	5854	0.41793	11.3902	0.000738337	0.017178
241116	Cfap65	255101	CFAP65	5718	1.15762	33.7348	6.31615e-09	8.39674e-07
22145	Tuba4a	7277	TUBA4A	2329	-0.447804	12.5132	0.000404096	0.0108732
19711	Resp18	389075	RESP18	750	0.484763	14.5629	0.000135554	0.00460268
20254	Scg2	7857	SCG2	2485	0.384404	8.99932	0.00270079	0.046075
210293	Dock10	55619	DOCK10	7552	0.408753	10.9463	0.000937931	0.0208109
12829	Col4a4	1286	COL4A4	7808	1.75433	19.3108	1.11074e-05	0.000594683
100040591	Kcnj13	3769	KCNJ13	3056	4.05349	189.834	3.45541e-43	1.35513e-39
53972	Ngef	25791	NGEF	3384	-0.38845	8.91139	0.00283398	0.0474203
19258	Ptpn4	5775	PTPN4	4706	0.444278	9.39499	0.0021758	0.039688
269109	Dpp10	57628	DPP10	4630	0.464537	14.264	0.000158871	0.00521382
72585	Lypd1	116372	LYPD1	6604	0.380042	9.51395	0.00203916	0.0379908
22625	Map3k19	80122	MAP3K19	3936	0.719116	8.66251	0.00324823	0.0527485
17219	Mcm6	4175	MCM6	4431	0.612711	7.15528	0.00747436	0.0927578
667118	Zbed6	100381270	ZBED6	5007	0.544993	18.1903	1.99893e-05	0.000967815
381290	Atp2b4	493	ATP2B4	8292	0.502444	16.4554	4.98089e-05	0.002019
116847	Prelp	5549	PRELP	3602	0.996455	35.3909	2.69751e-09	4.03008e-07
12227	Btg2	7832	BTG2	3083	0.730608	17.3273	3.14634e-05	0.00141423
11539	Adora1	134	ADORA1	5819	-0.351263	8.11938	0.00437944	0.0649956
329251	Ppp1r12b	4660	PPP1R12B	6185	0.830029	30.3624	3.584e-08	3.90432e-06
13924	Ptprv			6080	-0.596761	23.5966	1.18799e-06	8.87426e-05
215690	Nav1	89796	NAV1	12767	0.628955	25.9573	3.49062e-07	3.05907e-05
246709	Rgs13	6003	RGS13	1497	-2.18141	22.5645	2.03202e-06	0.000144237
69399	1700025G04Rik	81563	C1orf21	9754	0.447058	12.8271	0.00034164	0.00951919
15939	Ier5	51278	IER5	3270	-0.484206	15.3728	8.82495e-05	0.00319716
74081	Cep350	9857	CEP350	13307	0.346018	7.91238	0.00490976	0.0700813
226562	Prrc2c	23215	PRRC2C	10444	0.356852	8.19766	0.00419445	0.0628446
18986	Pou2f1	5451	POU2F1	13123	0.43307	11.107	0.00086002	0.0194117
98558	Mael	84944	MAEL	1546	-2.2158	15.1957	9.69259e-05	0.0034245
66447	Mgst3	4259	MGST3	635	-0.516103	16.3418	5.28858e-05	0.00211099
19736	Rgs4	5999	RGS4	2941	-0.769651	34.6009	4.04721e-09	5.77168e-07
18214	Ddr2	4921	DDR2	8290	0.798907	9.13337	0.00250988	0.043602
16589	Uhmk1	127933	UHMK1	2024	0.546202	15.3291	9.03158e-05	0.00324207
66425	Pcp4l1	654790	PCP4L1	1575	-0.366871	8.21585	0.0041526	0.0626054
93840	Vangl2	57216	VANGL2	5698	0.546026	8.15875	0.00428538	0.0639019
18071	Nhlh1	4807	NHLH1	2487	-2.96202	10.7109	0.00106509	0.022912
15950	Ifi203	3428	IFI16	4891	1.28136	9.91625	0.00163826	0.0321137
67426	Coq8a	56997	COQ8A	4076	-0.361229	8.50388	0.00354391	0.0560416
13800	Enah	55740	ENAH	12347	0.367462	8.84133	0.00294484	0.0488327
21808	Tgfb2	7042	TGFB2	5200	0.68675	14.4422	0.000144527	0.00483043
74717	Spata17	128153	SPATA17	1645	1.35783	9.91455	0.00163977	0.0321137
16526	Kcnk2	3776	KCNK2	4123	-0.564237	21.0197	4.54582e-06	0.000288706
209378	Itih5	80760	ITIH5	7928	0.434071	11.9049	0.000559874	0.0140076
22352	Vim	7431	VIM	1834	0.357043	7.09788	0.0077175	0.0943605
277468	Slc39a12	221074	SLC39A12	2676	0.365853	8.75834	0.00308189	0.0505707
12296	Cacnb2	783	CACNB2	4450	-0.38711	10.084	0.00149559	0.0299252
241263	Gpr158	57512	GPR158	7141	-0.424219	11.5222	0.000687697	0.016395
69454	Clic3	9022	CLIC3	799	1.85542	12.6805	0.000369488	0.0101331
56177	Olfm1	10439	OLFM1	3428	-0.359288	8.4816	0.00358757	0.0565043
68870	Ak8	158067	AK8	1570	0.913098	7.66324	0.00563572	0.0767427
381359	Prdm12	59335	PRDM12	2471	3.46412	44.0212	3.24833e-11	6.70481e-09
13805	Eng	2022	ENG	3572	0.477253	8.59447	0.00337185	0.0540289
26920	Cntrl	11064	CNTRL	8052	0.445259	7.28488	0.00695374	0.0881837
71897	Lypd6b	130576	LYPD6B	2285	-0.68674	8.86094	0.00291338	0.0484133
51869	Rif1	55183	RIF1	8502	0.436305	10.6384	0.00110763	0.0235195
21375	Tbr1	10716	TBR1	3976	-1.37759	52.0288	5.46931e-13	1.55995e-10
100038743	Gm13629			1347	-0.881949	8.4572	0.003636	0.0569241
329421	Myo3b	140469	MYO3B	6256	-0.692358	22.0207	2.69719e-06	0.000186392
73649	Cybrd1	79901	CYBRD1	5208	0.871321	8.05872	0.00452853	0.0662059
66559	Metap1d	254042	METAP1D	1259	0.503481	10.1818	0.00141832	0.0286612
13390	Dlx1	1745	DLX1	2780	0.935784	31.7552	1.74876e-08	2.01712e-06
16401	Itga4	3676	ITGA4	9832	0.95227	10.6123	0.00112341	0.0237255
70599	Itprid2	6744	ITPRID2	5093	0.390129	9.45032	0.00211112	0.0387788
271813	Agbl2	79841	AGBL2	3462	0.829805	11.9741	0.000539457	0.0135834
19400	Rapsn	5913	RAPSN	1620	-0.998777	13.4282	0.000247866	0.00742038
228357	Lrp4	4038	LRP4	9407	0.36065	7.74733	0.00537919	0.0744778
12672	Chrm4	1132	CHRM4	2768	-0.486203	15.786	7.09263e-05	0.00268101
11695	Alx4	60529	ALX4	5203	1.36043	7.68998	0.00555281	0.0762758
16909	Lmo2	4005	LMO2	1900	-0.517442	17.8101	2.44086e-05	0.0011533
12509	Cd59a	966	CD59	1867	-0.675057	17.3367	3.13084e-05	0.00141131
12064	Bdnf	627	BDNF	6714	-1.41618	24.2223	8.58325e-07	6.73227e-05
99010	Lpcat4	254531	LPCAT4	1902	-0.489816	15.9534	6.49195e-05	0.00248388
21825	Thbs1	7057	THBS1	5848	1.12896	12.6579	0.000373984	0.0102029
56357	Ivd	3712	IVD	2067	0.461665	13.9211	0.000190648	0.00606584
211429	Pla2g4b	8681	JMJD7-PLA2G4B	3858	0.904225	12.4286	0.000422803	0.0112415
12716	Ckmt1	1159	CKMT1B	1589	-0.419917	11.4316	0.000722035	0.0169306
317750	Slc24a5	283652	SLC24A5	1951	1.52589	10.5975	0.00113239	0.023844
11552	Adra2b	151	ADRA2B	3936	-0.870044	9.8781	0.00167257	0.0324941
69737	Ttl	150465	TTL	4562	-0.368804	9.09747	0.00255964	0.044319
18429	Oxt	5020	OXT	540	1.63069	20.3266	6.52865e-06	0.000392256
12531	Cdc25b	994	CDC25B	3151	0.442514	8.09647	0.00443515	0.0655021
12653	Chgb	1114	CHGB	2733	-0.32824	6.99513	0.00817316	0.0982471
20614	Snap25	6616	SNAP25	2237	-0.377575	8.09834	0.00443058	0.0655021
228662	Btbd3	22903	BTBD3	5111	0.338533	7.63383	0.00572835	0.0775999
228677	Sptlc3	55304	SPTLC3	2759	1.3852	9.20368	0.00241529	0.042552
18549	Pcsk2	5126	PCSK2	4743	-0.337606	7.14057	0.00753594	0.0928643
545474	Scrt2	85508	SCRT2	3395	-0.379917	7.45738	0.00631768	0.0829524
18111	Nnat			1336	0.681681	29.5126	5.55537e-08	5.80981e-06
16803	Lbp	3929	LBP	2525	1.64356	51.6855	6.51425e-13	1.79279e-10
241764	L3mbtl1			2733	0.61556	8.19382	0.00420334	0.0629177
269389	Tox2	84969	TOX2	1675	0.879253	21.0228	4.53858e-06	0.000288706
67701	Wfdc2	10406	WFDC2	708	3.61298	61.7598	3.88017e-15	1.41554e-12
228911	Tshz2	128553	TSHZ2	5113	0.473084	7.86363	0.0050439	0.0713468
433520	Gm14403			3712	-0.71241	9.44555	0.00211662	0.03881
12561	Cdh4	1002	CDH4	6730	0.433746	11.2097	0.00081369	0.0186341
12841	Col9a3			2846	0.996168	44.5351	2.49837e-11	5.36876e-09
209692	Dhtkd1	55526	DHTKD1	3535	0.645183	7.71443	0.00547811	0.0754894
14462	Gata3	2625	GATA3	3215	2.64071	7.98456	0.0047178	0.0682103
227580	C1ql3	389941	C1QL3	3163	-0.922495	33.2477	8.11357e-09	1.04326e-06
71233	Enkur	219670	ENKUR	1199	0.871073	9.41698	0.00214985	0.0392605
12287	Cacna1b	774	CACNA1B	9776	0.353202	8.19834	0.00419288	0.0628446
14133	Fcna			1317	1.45826	7.3637	0.00665536	0.0857869
329366	Ccdc187	399693	CCDC187	3147	0.870832	18.9232	1.36087e-05	0.000697648
18128	Notch1	4851	NOTCH1	9489	0.410631	8.89643	0.00285728	0.0476832
69987	Spaca9	11092	SPACA9	671	1.38155	9.54594	0.00200392	0.0374232
171171	Ntng2	84628	NTNG2	1924	-0.89409	17.0489	3.64296e-05	0.00159629
73737	Bbln	79095	C9orf16	657	-0.359453	7.76003	0.00534149	0.0740805
99326	Garnl3	84253	GARNL3	3387	-0.347997	7.96882	0.00475899	0.0685531
22029	Traf1	7185	TRAF1	3833	1.06158	10.4636	0.00121751	0.0252967
15139	Hc	727	C5	5448	1.06311	7.47319	0.00626243	0.0825536
100042194	Gm13446			2037	-1.022	7.22926	0.00717246	0.0903731
74410	Ttll11	158135	TTLL11	3191	-0.528286	17.2566	3.26567e-05	0.00145536
67874	Rprm	56475	RPRM	1460	0.479578	8.91042	0.00283548	0.0474203
18227	Nr4a2	4929	NR4A2	3347	-1.87041	112.538	2.72346e-26	2.67018e-23
269275	Acvr1c	130399	ACVR1C	9049	-0.611296	25.1578	5.2826e-07	4.37756e-05
11477	Acvr1	90	ACVR1	3298	-0.376378	8.31632	0.00392905	0.0602083
66205	Cd302	9936	CD302	1350	-0.471645	11.8224	0.000585216	0.0144614
320106	Slc38a11	151258	SLC38A11	1606	1.01705	7.07315	0.00782478	0.0952268
20274	Scn9a	6335	SCN9A	9941	0.550502	12.7584	0.000354421	0.00978838
14725	Lrp2	4036	LRP2	15467	1.48981	16.6288	4.54547e-05	0.00188139
111970	Dlx1as			2793	0.545172	7.01637	0.0080768	0.0977629
68526	Gpr155	151556	GPR155	5022	-0.70594	32.3937	1.25893e-08	1.55502e-06
108699	Chn1	1123	CHN1	4934	-0.358669	7.388	0.00656603	0.0850547
241494	Zfp385b	151126	ZNF385B	3663	-0.374315	9.32283	0.00226316	0.0409113
80744	Cwc22	57703	CWC22	3455	-1.48144	141.894	1.02565e-32	2.29847e-29
18012	Neurod1	4760	NEUROD1	2494	-1.24987	9.75683	0.00178657	0.0343035
18573	Pde1a	5136	PDE1A	4912	0.491776	15.9777	6.40932e-05	0.00246881
269295	Rtn4rl2	349667	RTN4RL2	1263	-1.8581	29.3064	6.1792e-08	6.41941e-06
228366	Large2	120071	LARGE2	2665	1.78807	17.7343	2.54007e-05	0.001193
320554	Tcp11l1	55346	TCP11L1	3512	0.827037	12.4069	0.000427752	0.0113539
19672	Rcn1			3063	-0.519459	18.0485	2.15352e-05	0.00102995
228432	Ano3	63982	ANO3	6026	-0.450855	12.3507	0.000440814	0.0116024
68032	Emc4	51234	EMC4	975	-0.386008	10.0026	0.00156317	0.0310006
20394	Scg5	6447	SCG5	1227	-0.967126	58.7715	1.77089e-14	5.66937e-12
11464	Actc1	70	ACTC1	1459	3.1733	8.11111	0.00439948	0.0651696
329502	Pla2g4e	123745	PLA2G4E	4477	-1.79786	123.542	1.06124e-28	1.51342e-25
75823	Fam227b	196951	FAM227B	1858	-1.59957	11.0865	0.000869579	0.0195151
15186	Hdc	3067	HDC	2399	0.81398	9.19005	0.00243334	0.04265
18610	Pdyn	5173	PDYN	2547	0.393119	10.0517	0.00152206	0.0303773
228602	Dnaaf9	25943	C20orf194	6927	0.345901	7.81997	0.0051672	0.0723085
20612	Siglec1	6614	SIGLEC1	6387	1.96799	11.2033	0.000816539	0.0186721
414081	5330413P13Rik			3631	1.23923	14.5523	0.000136323	0.0046188
246313	Prokr2	128674	PROKR2	4533	0.749571	8.00775	0.00465776	0.0675441
107586	Ovol2	58495	OVOL2	1533	-1.65637	10.8141	0.0010073	0.0219161
114889	Vsx1	30813	VSX1	3568	-2.61353	7.67664	0.00559403	0.0763489
320706	Soga1	140710	SOGA1	13232	0.460244	13.8757	0.000195304	0.00616446
100045469	Gm14204			6738	0.781281	29.6029	5.30266e-08	5.61782e-06
18830	Pltp	5360	PLTP	1806	0.648016	27.2148	1.82064e-07	1.68003e-05
228942	Cbln4	140689	CBLN4	2799	0.895071	19.8244	8.48926e-06	0.000484258
65112	Pmepa1	56937	PMEPA1	4531	-0.452811	13.6868	0.000215963	0.00669529
16776	Lama5	3911	LAMA5	11388	0.859777	22.4488	2.15821e-06	0.000151142
80892	Zfhx4	79776	ZFHX4	13874	0.498091	10.9004	0.000961454	0.0211533
76897	Ralyl	138046	RALYL	2680	0.418471	10.5892	0.0011375	0.0238876
12350	Car3	761	CA3	1529	-1.20752	8.0489	0.00455313	0.0664418
20674	Sox2	6657	SOX2	2466	0.381127	8.99077	0.00271347	0.046142
229227	Bltp1	84162	KIAA1109	15883	0.361123	8.40856	0.00373459	0.0579471
22066	Trpc4	7223	TRPC4	4992	0.972954	28.3933	9.90062e-08	9.82981e-06
13175	Dclk1	9201	DCLK1	12995	-0.5297	16.5928	4.63264e-05	0.00190241
18441	P2ry1	5028	P2RY1	3899	0.497305	13.5147	0.000236703	0.00718592
17380	Mme	4311	MME	6387	-0.76914	39.8886	2.68873e-10	4.96213e-08
16497	Kcnab1	7881	KCNAB1	3476	-0.52799	16.956	3.82567e-05	0.00164871
17349	Mlf1	4291	MLF1	1161	1.06088	11.8355	0.000581124	0.0144014
242083	Ppm1l	151742	PPM1L	3954	0.477495	8.66728	0.00323975	0.0526652
27059	Sh3d19	152503	SH3D19	6413	0.604342	12.2097	0.000475423	0.0122463
140493	Kcnn3	3782	KCNN3	7617	0.401322	10.0398	0.00153197	0.0305311
229542	Gatad2b	57459	GATAD2B	1906	0.469207	8.06109	0.0045226	0.0661809
20194	S100a10	6281	S100A10	650	-0.732806	17.7492	2.5203e-05	0.00118726
69585	Hjv	148738	HJV	2021	1.67087	9.49528	0.00206001	0.0381527
56338	Txnip	10628	TXNIP	2801	0.412209	7.35054	0.00670425	0.0862045
18129	Notch2	4853	NOTCH2	10506	0.434707	9.50795	0.00204584	0.0380701
15360	Hmgcs2	3158	HMGCS2	3294	0.653611	16.5867	4.64764e-05	0.00190359
74362	Spag17	200162	SPAG17	7862	1.27026	11.5647	0.00067216	0.0160734
56543	Kcnd3	3752	KCND3	7226	0.439737	12.6104	0.000383616	0.0104294
109050	Inka2	55924	INKA2	4781	-0.543504	19.7743	8.71448e-06	0.000495147
16491	Kcna3	3738	KCNA3	1968	0.872518	10.6246	0.00111593	0.0236543
99586	Dpyd	1806	DPYD	4437	0.643945	7.10471	0.00768817	0.0942221
11304	Abca4	24	ABCA4	7248	1.25453	20.7437	5.25041e-06	0.00032814
19142	Prss12	8492	PRSS12	2607	-1.27535	28.4134	9.79853e-08	9.79042e-06
64580	Ndst4	64579	NDST4	3489	1.24004	17.6904	2.59928e-05	0.00120994
108058	Camk2d			8588	0.513362	17.3003	3.19129e-05	0.00143033
77018	Col25a1	84570	COL25A1	7481	0.398431	10.4502	0.00122638	0.0253802
19055	Ppp3ca	5530	PPP3CA	4846	-0.440722	10.7054	0.00106822	0.0229236
73284	Ddit4l	115265	DDIT4L	2721	-0.469206	13.7877	0.000204674	0.00642145
70604	Dnajb14	79982	DNAJB14	1851	0.521152	7.76091	0.00533892	0.0740805
71355	Col24a1			7143	-0.694995	6.9739	0.00827072	0.0993427
381482	Gm1653			2424	-0.999541	8.20722	0.00417241	0.0627364
12918	Crh	1392	CRH	1320	1.19772	19.7031	9.04523e-06	0.000504956
208613	Tmem212	389177	TMEM212	717	1.0096	11.795	0.000593887	0.014581
51938	Ccdc39	339829	CCDC39	3616	0.393221	7.98058	0.00472817	0.0682973
100503068	Smim43	132332	SMIM43	2461	-1.83319	34.1552	5.08862e-09	7.06417e-07
22065	Trpc3	7222	TRPC3	3694	-0.573251	18.4804	1.7166e-05	0.00084223
73173	Pcdh18	54510	PCDH18	5168	0.837739	19.4863	1.01322e-05	0.000553809
26570	Slc7a11	23657	SLC7A11	9227	0.640221	23.4445	1.28569e-06	9.46881e-05
17112	Tm4sf1	4071	TM4SF1	1902	0.467142	7.00894	0.00811035	0.0980178
97064	Wwtr1	25937	WWTR1	4784	0.435218	7.43129	0.00640992	0.0836543
381489	Rxfp1	59350	RXFP1	2277	-1.61037	16.9616	3.81444e-05	0.00164871
14658	Glrb	2743	GLRB	3253	-0.332854	7.24755	0.00709976	0.0896731
18167	Npy2r	4887	NPY2R	3361	0.59302	13.9136	0.000191406	0.00606584
170643	Kirrel	55243	KIRREL1	7287	0.812668	15.493	8.28122e-05	0.00304233
70737	Cgn	57530	CGN	5038	0.805197	9.14217	0.00249785	0.043441
213054	Gabpb2	126626	GABPB2	8687	0.368319	7.8701	0.00502588	0.0711613
13601	Ecm1	1893	ECM1	1899	0.567077	8.05357	0.0045414	0.0663323
229599	Ciart	148523	CIART	1395	-0.775638	23.1145	1.52634e-06	0.000109833
100503311	Pifo	128344	PIFO	1127	0.976724	8.54767	0.00345964	0.0550758
22329	Vcam1	7412	VCAM1	3398	0.384524	8.61815	0.0033283	0.0534768
64378	Gpr88	54112	GPR88	3450	-0.633033	22.873	1.73066e-06	0.000123404
114301	Palmd	54873	PALMD	2394	0.649703	11.4669	0.000708483	0.0166877
83398	Ndst3	9348	NDST3	5838	0.519244	9.45834	0.00210191	0.038655
74442	Sgms2	166929	SGMS2	5790	1.05044	12.6766	0.000370256	0.0101365
12167	Bmpr1b	658	BMPR1B	5830	0.393458	7.85127	0.00507851	0.0715381
242253	Dnai3	126820	DNAI3	3082	1.58124	28.2532	1.06436e-07	1.03706e-05
54120	Gipc2	54810	GIPC2	1264	-0.926742	11.7728	0.000601018	0.0146856
68810	Nexn	91624	NEXN	2564	-0.563446	21.2376	4.0573e-06	0.000261921
320790	Chd7	55636	CHD7	11306	0.443209	8.34354	0.00387061	0.0595862
100019	Mdn1	23195	MDN1	17959	0.444954	13.1043	0.000294615	0.00857445
12801	Cnr1	1268	CNR1	5807	-1.34771	112.663	2.55712e-26	2.67018e-23
320500	Tmem215	401498	TMEM215	3226	1.43745	18.4728	1.72344e-05	0.00084223
230157	Tmeff1	8577	TMEFF1	2442	-0.425789	12.1084	0.00050194	0.0127824
100041581	Zkscan16	158399	ZNF483	2794	0.448877	12.2378	0.000468313	0.0120829
373864	Col27a1	85301	COL27A1	7634	0.486828	7.46595	0.00628769	0.0827475
22178	Tyrp1	7306	TYRP1	2755	-2.45664	12.4706	0.000413404	0.011029
320508	Cachd1	57685	CACHD1	4965	0.737177	21.6622	3.2514e-06	0.0002208
67916	Plpp3			3162	0.345547	7.64361	0.00569739	0.0772471
69908	Rab3b	5865	RAB3B	3320	-0.562858	19.7611	8.77484e-06	0.000495147
242646	Dynlt4	343521	DYNLT4	982	1.05896	8.06463	0.00451377	0.0661752
16656	Hivep3	59269	HIVEP3	9021	0.707327	17.1635	3.42958e-05	0.00151041
242662	Rims3	9783	RIMS3	977	0.651906	13.1273	0.000291017	0.00851714
230718	Nt5c1a	84618	NT5C1A	1103	1.03992	9.43927	0.00212388	0.0388314
329941	Col8a2	1296	COL8A2	4331	1.7019	39.2731	3.68485e-10	6.50772e-08
269582	Clspn	63967	CLSPN	4982	-1.02058	46.2958	1.01682e-11	2.31173e-09
230757	5730409E04Rik	127703	C1orf216	2855	-0.349726	8.21266	0.00415991	0.0626262
384061	Fndc5	252995	FNDC5	2763	-0.494585	16.5217	4.80958e-05	0.00196479
623230	Tmem200b	399474	TMEM200B	1370	-0.565151	10.1369	0.0014533	0.0292282
21401	Tcea3	6920	TCEA3	1247	2.36209	23.9229	1.00269e-06	7.63556e-05
15530	Hspg2	3339	HSPG2	14177	1.06686	24.0913	9.18732e-07	7.13472e-05
66259	Camk2n1	55450	CAMK2N1	3613	-0.601002	20.2826	6.6804e-06	0.000396952
69116	Ubr4	23352	UBR4	15872	0.358835	8.26199	0.00404837	0.0613592
101056073	Zfp990	80778	ZNF34	2059	-1.45547	7.83491	0.00512468	0.0720121
20810	Srm	6723	SRM	1328	-0.332015	7.39265	0.00654908	0.085005
17175	Masp2	10747	MASP2	3217	-1.28051	26.435	2.7256e-07	2.44323e-05
230971	Megf6	1953	MEGF6	6876	0.814442	11.6262	0.000650296	0.015622
74183	Perm1	84808	PERM1	3842	1.39494	14.1896	0.000165283	0.00540167
18619	Penk	5179	PENK	1593	-0.447498	11.1421	0.000843915	0.0191585
381511	Pdp1	54704	PDP1	4398	-0.432627	12.2513	0.000464932	0.0120155
269513	Nkain3	286183	NKAIN3	6733	0.700265	10.213	0.00139457	0.0282644
69329	Cfap206	154313	CFAP206	2301	0.844662	9.36772	0.0022084	0.0401427
53598	Dctn3	11258	DCTN3	966	-0.383504	9.90156	0.00165139	0.0322607
12517	Cd72	971	CD72	1503	-1.52409	32.0361	1.51334e-08	1.77163e-06
230098	Arhgef39	84904	ARHGEF39	1622	-1.01834	12.2799	0.000457866	0.0119113
22004	Tpm2			3326	-1.22218	42.1818	8.31699e-11	1.61072e-08
433700	Spag8	26206	SPAG8	1667	0.887748	9.00417	0.00269364	0.0460295
269529	Fbxo10	26267	FBXO10	4634	0.44635	12.7742	0.000351427	0.00973998
78508	Frmpd1os			415	4.32544	39.2692	3.69215e-10	6.50772e-08
230126	Shb			2744	-0.580701	19.6477	9.31134e-06	0.000517968
75426	Igfbpl1	347252	IGFBPL1	2729	0.80155	8.13013	0.00435356	0.0647339
230161	Acnat1			5048	1.73031	11.3003	0.000774934	0.0178508
242474	Tmem245	23731	TMEM245	6895	0.527895	9.00982	0.00268533	0.0460295
54357	Epb41l4b	54566	EPB41L4B	2966	0.769279	8.08204	0.00447061	0.0657884
64817	Svep1	79987	SVEP1	11275	1.09691	10.8589	0.000983206	0.0215112
17025	Alad	210	ALAD	4601	0.521882	15.4493	8.47467e-05	0.00309168
73750	Whrn	25861	WHRN	4406	0.502604	11.1311	0.000848912	0.0192389
21923	Tnc	3371	TNC	7100	0.582792	7.64905	0.00568021	0.0771476
56079	Astn2	23245	ASTN2	4831	-0.389484	7.30583	0.00687311	0.0875638
56710	Brinp1	1620	BRINP1	3354	-0.554938	20.315	6.56841e-06	0.000392256
242505	Rasef	158158	RASEF	5183	2.01817	9.95279	0.00160606	0.0315717
329872	Frem1	158326	FREM1	9581	1.84002	34.1754	5.03626e-09	7.05392e-07
76376	Slc24a2	25769	SLC24A2	10778	-0.417206	10.719	0.00106041	0.0228696
242584	Dnai4	79819	DNAI4	3793	0.457777	8.64666	0.00327661	0.0530181
381538	Mroh7	374977	MROH7	4346	0.82625	26.6897	2.38892e-07	2.17878e-05
230676	Szt2	23334	SZT2	10958	0.400929	10.6838	0.00108076	0.0230978
11426	Macf1	23499	MACF1	23495	0.369982	8.31436	0.00393328	0.0602083
442834				8311	0.848706	9.00482	0.00269268	0.0460295
595136	Ndufs5	4725	NDUFS5	509	-0.468026	9.32238	0.00226372	0.0409113
75563	Dnali1	7802	DNALI1	2086	0.793226	8.30708	0.00394909	0.0603795
214150	Ago3	192669	AGO3	7635	0.652304	17.1606	3.43486e-05	0.00151041
76850	Ago4	192670	AGO4	6521	-0.338811	7.21613	0.00722514	0.0906726
15444	Hpca	3208	HPCA	1835	-0.604071	20.6525	5.50659e-06	0.000340086
73680	Zbtb8a	653121	ZBTB8A	2229	-0.509749	8.91623	0.00282648	0.0474203
69539	Trnp1	388610	TRNP1	1654	-0.70109	32.0851	1.47567e-08	1.74051e-06
15331	Hmgn2			1254	-0.34089	7.59089	0.00586638	0.0788058
12259	C1qa	712	C1QA	1082	-0.337875	7.55549	0.00598274	0.0797376
75718	Vwa5b1	127731	VWA5B1	3857	1.29161	18.4864	1.71125e-05	0.00084223
212190	Ubxn10	127733	UBXN10	4576	0.882087	9.56026	0.00198835	0.0373066
242721	Klhdc7a	127707	KLHDC7A	5854	0.480199	7.76436	0.00532873	0.0740805
230872	Crocc	9696	CROCC	6680	0.830969	44.0396	3.21792e-11	6.70481e-09
12733	Clcnka	1187	CLCNKA	2455	-1.8424	7.08805	0.00775995	0.094615
56381	Spen	23013	SPEN	12299	0.517059	17.3918	3.04129e-05	0.00137886
74202	Fblim1	54751	FBLIM1	3168	-0.754333	9.87425	0.00167608	0.0324941
329977	Fhad1	114827	FHAD1	4505	1.32654	24.126	9.0235e-07	7.04237e-05
654812	Angptl7	10218	ANGPTL7	2062	-1.23864	8.36915	0.00381643	0.0588676
70556	Slc25a33	84275	SLC25A33	1877	-0.510614	16.5992	4.61714e-05	0.00190102
22062	Trp73	7161	TP73	5326	1.37919	15.0556	0.00010439	0.00364716
230972	Arhgef16	27237	ARHGEF16	2717	1.14953	9.57362	0.00197393	0.0371609
70673	Prdm16	63976	PRDM16	8611	0.881849	27.1235	1.90862e-07	1.75091e-05
320939	5930403L14Rik			5677	0.46863	12.3373	0.000444008	0.0116669
14403	Gabrd	2563	GABRD	1879	-0.347086	7.92356	0.00487953	0.0698741
100038526	Gm16008			843	0.985149	10.2461	0.00136971	0.0278685
231002	Plekhn1	84069	PLEKHN1	2210	0.618066	10.5298	0.00117468	0.0245042
117167	Steap4	79689	STEAP4	3140	2.38184	23.8327	1.05084e-06	7.92526e-05
20349	Sema3e	9723	SEMA3E	6861	-0.537942	19.2138	1.16863e-05	0.000613121
320719	6030443J06Rik			4324	1.39243	21.4051	3.71782e-06	0.000245048
242894	Actr3b	57180	ACTR3B	2114	-0.363077	8.75233	0.00309207	0.0505899
231070	Insig1	3638	INSIG1	2648	-0.357957	7.38905	0.00656223	0.0850547
381626	Rbm33	155435	RBM33	9501	0.382534	9.57201	0.00197566	0.0371609
231214	Cc2d2a	57545	CC2D2A	5449	0.407877	7.43442	0.00639879	0.0835785
20563	Slit2	9353	SLIT2	10009	0.568142	12.2634	0.00046193	0.0119576
319807	Nwd2	57495	NWD2	8536	-0.600882	10.3503	0.00129456	0.0265114
333789	N4bp2	55728	N4BP2	5731	0.886194	23.545	1.22027e-06	9.07219e-05
70918	Nsun7	79730	NSUN7	3939	0.735265	16.9723	3.79293e-05	0.00164819
320479	C330024D21Rik			3739	-1.05949	8.3636	0.00382812	0.0589899
231293	Cwh43	80157	CWH43	2713	-1.27482	14.917	0.000112345	0.00389903
73472	Spata18	132671	SPATA18	1949	1.26091	11.9509	0.000546218	0.0137316
68939	Rasl11b	65997	RASL11B	1768	-0.719201	28.8647	7.76152e-08	7.90617e-06
320827	Cracd	57482	CRACD	6835	0.676693	27.4925	1.57701e-07	1.49931e-05
57349	Ppbp	5473	PPBP	1082	-2.40373	10.1777	0.00142146	0.0286612
27428	Shroom3	57619	SHROOM3	7618	0.888204	7.92268	0.00488188	0.0698741
110075	Bmp3	651	BMP3	6302	-1.46894	31.4307	2.06687e-08	2.3495e-06
20750	Spp1	6696	SPP1	1658	-1.33762	23.4687	1.26966e-06	9.39485e-05
100042165	Thoc2l			5181	0.595384	10.9643	0.000928833	0.0206382
69623	Zfp33b			2757	-0.586065	10.9084	0.000957315	0.0211215
384214	Ephx4	253152	EPHX4	1258	-0.342263	7.59014	0.00586885	0.0788058
675812	Zfp605	100289635	ZNF605	3158	0.724653	25.3101	4.88158e-07	4.13932e-05
117109	Pop5	51367	POP5	989	-0.338953	7.08779	0.00776111	0.094615
17690	Msi1	4440	MSI1	1551	0.545943	8.59111	0.00337809	0.0540735
12704	Cit	11113	CIT	6896	0.396446	10.4079	0.00125474	0.0258309
333050	Ksr2	283455	KSR2	6108	0.538316	8.93929	0.00279101	0.0471287
57816	Tesc	54997	TESC	942	-0.477067	15.1538	9.90999e-05	0.00348561
19415	Rasal1	8437	RASAL1	3363	0.449998	13.0358	0.000305599	0.00876405
19047	Ppp1cc	5501	PPP1CC	2379	-0.453122	13.6203	0.000223753	0.00689591
56087	Dnah10	196385	DNAH10	14038	0.69648	7.32919	0.00678434	0.0869493
80909	Castor2	729438	CASTOR2	4745	0.365367	8.63134	0.00330429	0.0531634
12739	Cldn3	1365	CLDN3	1263	4.1024	45.8946	1.24789e-11	2.75714e-09
100316903	Gm20605			4172	0.404338	7.45055	0.0063417	0.0831791
72154	Zfp157			5304	0.359165	7.39203	0.00655135	0.085005
243328	Slc29a4	222962	SLC29A4	2789	1.0714	32.1119	1.45542e-08	1.72963e-06
320064	D130017N08Rik			1705	0.597889	7.86105	0.00505109	0.071364
70717	Medag	84935	MEDAG	2876	-0.872877	10.3536	0.00129225	0.0264987
16591	Kl	9365	KL	5118	2.53088	232.382	1.80239e-52	9.42469e-49
74051	Steap2	261729	STEAP2	10926	0.58773	11.1013	0.00086268	0.0194159
70358	Steap1	26872	STEAP1	1216	3.14524	54.3683	1.6622e-13	5.0144e-11
80979	Slc26a5	375611	SLC26A5	4616	-1.21156	10.0755	0.00150252	0.0300256
433855	AI506816			2780	-3.79003	67.6873	1.9159e-16	9.10752e-14
84652	Hycc1	84668	FAM126A	6315	0.426734	8.15057	0.00430476	0.064069
213948	Atg9b	285973	ATG9B	3902	0.581203	7.12377	0.00760686	0.0934816
269633	Wdr86	349136	WDR86	1786	2.16259	35.8931	2.0845e-09	3.20584e-07
231051	Kmt2c	58508	KMT2C	16820	0.473345	14.6675	0.000128238	0.00436915
269637	Cnpy1	285888	CNPY1	3841	-1.60102	18.8839	1.38922e-05	0.000705265
22784	Slc30a3	7781	SLC30A3	2261	-0.961473	12.6006	0.000385625	0.0104659
231125	Zfyve28	57732	ZFYVE28	3980	-0.33524	7.58416	0.00588833	0.0789489
81840	Sorcs2	57537	SORCS2	5721	-0.352322	8.27375	0.00402223	0.0610739
22393	Wfs1	7466	WFS1	3564	0.575562	20.996	4.6024e-06	0.000290594
17701	Msx1	4487	MSX1	1931	1.84132	51.6148	6.75306e-13	1.82647e-10
245945	Rbm47	54502	RBM47	5417	1.98391	27.3931	1.66027e-07	1.55027e-05
14405	Gabrg1	2565	GABRG1	4771	0.583391	21.4103	3.7078e-06	0.000245048
14397	Gabra4	2557	GABRA4	4123	-0.438886	12.4721	0.000413069	0.011029
72313	Fryl	285527	FRYL	11470	0.372077	9.21039	0.00240646	0.0425275
16542	Kdr	3791	KDR	5451	0.575033	8.46786	0.00361476	0.0567645
194597	Tmprss11a	339967	TMPRSS11A	2657	1.22786	11.1014	0.000862635	0.0194159
320292	Rasgef1b	153020	RASGEF1B	2996	-0.581758	22.5457	2.05207e-06	0.000145004
71883	Coq2	27235	COQ2	1712	-0.385774	9.89534	0.00165698	0.0323296
72145	Wdfy3	23001	WDFY3	14277	0.384604	9.6001	0.00194567	0.0368492
27405	Abcg3	9429	ABCG2	3034	-1.23578	7.90022	0.00494288	0.0704259
634650	Gbp11	163351	GBP6	2712	0.917502	9.1704	0.0024596	0.0429664
12889	Cplx1	10815	CPLX1	2192	-0.374797	8.71905	0.00314903	0.0513501
330166	Miat			8760	0.544439	19.3418	1.0929e-05	0.000587132
72898	Asphd2	57168	ASPHD2	1587	-0.330332	7.23229	0.00716039	0.0902935
56747	Sez6l	23544	SEZ6L	6080	0.657753	28.2987	1.03965e-07	1.02573e-05
52850	Sgsm1	129049	SGSM1	6486	0.479644	15.0341	0.000105586	0.00368073
231637	Ssh1	54434	SSH1	3174	0.626226	8.75434	0.00308866	0.0505899
63873	Trpv4	59341	TRPV4	3226	1.80746	38.0612	6.85585e-10	1.13208e-07
29867	Cabp1	9478	CABP1	1909	-0.449629	12.6631	0.000372953	0.0101925
19894	Rph3a	22895	RPH3A	4580	-0.445017	12.8605	0.000335595	0.00940085
280668	Adam1a			3092	0.543518	7.94302	0.00482733	0.069283
207565	Camkk2	10645	CAMKK2	4889	-0.452422	13.2125	0.000278082	0.00821519
74890	Morn3	283385	MORN3	1123	1.24743	7.22075	0.00720657	0.0906572
80885	Hcar2	338442	HCAR2	1947	2.13277	9.25945	0.00234284	0.0420024
22190	Ubc	7316	UBC	2408	0.607732	24.4742	7.53118e-07	6.02763e-05
212996	Galnt17	64409	GALNT17	4196	-0.400555	9.72317	0.00181959	0.0348097
69812	Abhd11os			500	-0.926953	30.0741	4.15845e-08	4.46805e-06
11769	Ap1s1	1174	AP1S1	1277	-0.3734	8.7968	0.00301759	0.0497131
18542	Pcolce	5118	PCOLCE	1539	1.40837	33.8272	6.023e-09	8.14506e-07
231832	Tmem184a	202915	TMEM184A	2090	2.67537	21.5627	3.42449e-06	0.000230558
231861	Tnrc18	84629	TNRC18	11020	0.358639	8.52584	0.00350139	0.0555137
66898	Baiap2l1	55971	BAIAP2L1	3248	2.37088	35.5357	2.50417e-09	3.77721e-07
243339	Tmem130	222865	TMEM130	2734	0.490773	15.3349	9.00385e-05	0.00324207
57423	Atp5j2	9551	ATP5MF	477	-0.339488	7.62725	0.00574928	0.0778162
14254	Flt1	2321	FLT1	6280	0.727574	24.3292	8.1197e-07	6.40069e-05
24109	Ubl3	5412	UBL3	2667	-0.419581	11.454	0.000713399	0.0167725
667410	Gm8615			2065	2.08079	47.8044	4.70942e-12	1.11934e-09
243362	Stard13	90627	STARD13	5638	0.813846	20.7627	5.19848e-06	0.000326194
12843	Col1a2	1278	COL1A2	5222	0.707647	13.2074	0.000278851	0.00822242
170676	Peg10	23089	PEG10	6666	1.0869	75.1917	4.27157e-18	2.2336e-15
65255	Asb4	51666	ASB4	3285	1.675	32.7134	1.06799e-08	1.32965e-06
21333	Tac1	6863	TAC1	1225	-0.468166	14.1657	0.000167394	0.00545928
16543	Mdfic	29969	MDFIC	3435	0.78258	9.73339	0.0018095	0.0346835
17295	Met	4233	MET	6652	1.32146	10.5493	0.0011623	0.0243629
16508	Kcnd2	3751	KCND2	4546	-0.371146	8.95655	0.00276476	0.0468873
19283	Ptprz1	5803	PTPRZ1	8068	0.501761	16.2025	5.69199e-05	0.00224912
11844	Arf5	381	ARF5	933	-0.396215	10.4519	0.00122523	0.0253802
232670	Tspan33	340348	TSPAN33	2001	0.583412	11.484	0.000701984	0.0166094
74354	Lrguk	136332	LRGUK	3058	1.04319	8.9077	0.00283971	0.0474404
320538	Ubn2	254048	UBN2	14669	0.491709	16.0468	6.17964e-05	0.00239951
434008	Tmem178b	100507421	TMEM178B	3092	0.697076	16.7899	4.17549e-05	0.00175086
13848	Ephb6	2051	EPHB6	3760	-0.463881	14.5047	0.000139811	0.00471659
109648	Npy	4852	NPY	564	-0.503471	16.9599	3.81769e-05	0.00164871
11826	Aqp1			2760	3.11662	90.3655	1.97984e-21	1.29407e-18
11517	Adcyap1r1	117	ADCYAP1R1	6245	0.456545	13.4704	0.000242358	0.0073113
232016	Itprid1	223075	ITPRID1	3284	-2.07458	14.4914	0.000140803	0.00473985
232156	Slc4a5	57835	SLC4A5	5124	3.59113	115.272	6.86013e-27	7.68677e-24
21802	Tgfa	7039	TGFA	4547	-0.343309	7.79056	0.00525198	0.073364
232237	Fgd5	152273	FGD5	6009	0.778792	13.5236	0.000235584	0.00717593
320265	Tafa1	407738	TAFA1	3252	1.1599	14.9049	0.00011307	0.00391552
269784	Cntn4	152330	CNTN4	6017	-0.427741	11.4906	0.000699502	0.0165757
211232	Cpne9	151835	CPNE9	2779	-1.78427	98.298	3.59927e-23	2.68865e-20
171095	Il17rc	84818	IL17RC	2369	-0.739652	12.9615	0.000317959	0.00901958
243616	Slc6a11	6538	SLC6A11	4066	0.347479	7.90902	0.00491888	0.0701477
20315	Cxcl12	6387	CXCL12	7161	0.516329	14.4685	0.000142522	0.00477722
330409	Cecr2	27443	CECR2	9213	0.725673	7.36504	0.0066504	0.0857869
53857	Tuba8	51807	TUBA8	1469	-0.879039	8.91725	0.0028249	0.0474203
232345	A2m	2	A2M	4671	1.21601	16.1841	5.74738e-05	0.00226531
22371	Vwf	7450	VWF	8834	0.544487	7.82901	0.00514142	0.0720121
791299	Gm10069			4598	1.13199	7.35643	0.00668233	0.0860638
12311	Calcr	799	CALCR	3864	1.40607	33.4496	7.31358e-09	9.64102e-07
27273	Pdk4	5166	PDK4	3453	0.553377	10.6913	0.00107642	0.0230365
213945	Col28a1	340267	COL28A1	4230	0.970684	8.48361	0.0035836	0.0564984
27205	Podxl	5420	PODXL	5330	0.458911	9.68993	0.0018528	0.0354019
243755	Slc13a4	26266	SLC13A4	3426	1.853	57.5956	3.21937e-14	1.01005e-11
15258	Hipk2	28996	HIPK2	4575	1.03238	34.7309	3.78584e-09	5.49893e-07
64177	Trpv6	55503	TRPV6	2928	-1.72286	21.5679	3.41528e-06	0.000230558
71660	Rarres2	5919	RARRES2	845	0.509584	7.2018	0.00728307	0.0912536
12922	Crhr2	1395	CRHR2	2945	1.10587	17.0342	3.67123e-05	0.00160419
11922	Neurod6	63974	NEUROD6	2153	-1.89328	73.8223	8.54761e-18	4.32537e-15
18575	Pde1c	5137	PDE1C	12826	0.379043	8.95842	0.00276193	0.0468873
20617	Snca	6622	SNCA	1471	-0.619779	25.2454	5.0481e-07	4.23474e-05
19240	Tmsb10			943	-0.331135	7.39826	0.0065287	0.0849923
73327	Pradc1	84279	PRADC1	1296	-0.588497	13.4855	0.000240416	0.00726668
18844	Plxna1	5361	PLXNA1	9027	0.599007	20.9918	4.6126e-06	0.000290594
18488	Cntn3	5067	CNTN3	5183	0.45982	9.55824	0.00199054	0.0373066
212516	Efcab12	90288	EFCAB12	2551	0.574577	6.97147	0.00828194	0.0993427
319776	Tmem72	643236	TMEM72	3335	2.72737	52.4171	4.48796e-13	1.30375e-10
19713	Ret	5979	RET	7341	0.773217	10.3225	0.00131416	0.0268079
211187	Lrtm2	654429	LRTM2	3679	-0.324483	7.04524	0.0079476	0.0966465
16977	Lrrc23	10233	LRRC23	1444	1.06892	16.7561	4.25056e-05	0.00176866
14789	P3h3	10536	P3H3	2779	0.43353	10.0377	0.00153366	0.0305311
12504	Cd4	920	CD4	3095	-0.603758	24.4504	7.62458e-07	6.07141e-05
14812	Grin2b	2904	GRIN2B	7505	0.858646	27.9687	1.23296e-07	1.18659e-05
11857	Arhgdib	397	ARHGDIB	1414	-0.428012	11.3858	0.000740067	0.017178
232441	Rerg	85004	RERG	2313	-0.638918	23.8197	1.05794e-06	7.94064e-05
13860	Eps8	2059	EPS8	4936	0.383967	7.46321	0.00629727	0.0828041
108096	Slco1a5	6579	SLCO1A2	2698	2.29996	17.2042	3.357e-05	0.00149182
232798	Leng8	114823	LENG8	5094	0.564607	19.939	7.99534e-06	0.000457748
67425	Eps8l1	54869	EPS8L1	3894	1.2208	16.6067	4.59874e-05	0.00189843
57775	Usp29	57663	USP29	7704	0.32813	7.18765	0.00734071	0.0917559
434128	Pnma8b	57469	PNMA8B	4147	0.378017	8.79528	0.00302012	0.0497131
71691	Pnma8a	55228	PNMA8A	1687	0.379018	9.54943	0.00200012	0.0374048
243864	Mill2			1120	1.44513	10.4271	0.00124178	0.0256313
13400	Dmpk			2885	0.51792	11.0429	0.000890276	0.0199093
16801	Arhgef1	9138	ARHGEF1	3597	0.482105	13.5773	0.000228934	0.00701425
13087	Cyp2a5	1548	CYP2A6	1715	-1.60592	24.7739	6.44649e-07	5.26698e-05
19144	Klk6	5653	KLK6	1410	-1.03205	20.1883	7.01812e-06	0.000415446
13646	Klk1b22	3816	KLK1	855	0.909272	7.18774	0.00734034	0.0917559
243961	Shank1	50944	SHANK1	7596	0.467198	14.4781	0.000141796	0.00476308
72961	Slc17a7	57030	SLC17A7	2940	-1.56545	160.139	1.05498e-36	3.30989e-33
16866	Lhb	101059948		509	2.2065	18.7123	1.51998e-05	0.000764226
13170	Dbp	1628	DBP	1678	-0.486059	15.5538	8.01894e-05	0.00296682
211535	Odad1			2453	0.851429	9.9701	0.00159103	0.0314021
18431	Oca2	4948	OCA2	3120	1.84954	17.5486	2.80053e-05	0.00128925
22215	Ube3a	7337	UBE3A	6137	0.348248	7.86997	0.00502625	0.0711613
27385	Magel2	54551	MAGEL2	4662	1.42733	46.4795	9.25824e-12	2.13579e-09
75547	Akap13	11214	AKAP13	12543	0.398549	9.10888	0.00254372	0.044092
54608	Abhd2	11057	ABHD2	2903	0.346432	7.3103	0.00685606	0.0874398
170460	Stard5	80765	STARD5	2425	0.747342	14.3749	0.000149788	0.00494678
14366	Fzd4	8322	FZD4	3685	0.959653	15.893	6.70269e-05	0.00255207
23966	Tenm4	26011	TENM4	14048	0.40222	10.5442	0.0011655	0.0243777
56018	Stard10	10809	STARD10	1198	-0.355438	8.49423	0.00356274	0.0562827
101706	Numa1	4926	NUMA1	7153	0.333027	7.286	0.00694941	0.0881837
22141	Tub	7275	TUB	5941	0.404602	10.6783	0.00108399	0.0231353
22390	Wee1	7465	WEE1	3419	-0.428614	7.48896	0.00620783	0.0820406
21676	Tead1	7003	TEAD1	9962	0.534266	11.0308	0.000896119	0.0199963
233781	Xylt1	64131	XYLT1	3070	0.82006	12.5296	0.000400546	0.0108334
233813	Vwa3a	146177	VWA3A	4574	1.1385	23.0649	1.56625e-06	0.000112191
59288	Dctn5	84516	DCTN5	1532	-0.441709	13.2027	0.00027954	0.00822728
628779	Hs3st4	9951	HS3ST4	2877	-0.437606	12.9095	0.000326911	0.00923531
68616	Gdpd3	79153	GDPD3	1068	3.63783	123.166	1.28251e-28	1.67657e-25
20909	Stx4a	6810	STX4	1358	-0.360276	8.54655	0.00346177	0.0550758
101631	Pwwp2b	170394	PWWP2B	2640	-0.552663	17.0064	3.72535e-05	0.00162332
212111	Inpp5a	3632	INPP5A	2826	-0.380575	9.7807	0.00176353	0.0339442
98845	Eps8l2	64787	EPS8L2	3065	1.23962	18.9322	1.35448e-05	0.000696647
210274	Shank2	22941	SHANK2	7029	0.465814	14.3114	0.000154925	0.00509498
21955	Tnnt1	7138	TNNT1	1030	-0.963016	8.94728	0.00277883	0.0470751
22776	Zim1			3501	1.15778	18.9771	1.323e-05	0.000682695
18616	Peg3	5178	PEG3	6624	0.562662	20.087	7.39983e-06	0.000432584
20364	Selenow	6415	SELENOW	705	-0.453826	12.3798	0.000434014	0.0114812
210145	Irgc1	56269	IRGC	1831	2.55506	7.31991	0.00681949	0.0871242
74134	Cyp2s1	29785	CYP2S1	2621	-0.729672	20.7198	5.31628e-06	0.000330939
12587	Mia		MIA-RAB4B	567	1.31694	13.9014	0.000192656	0.00609313
108075	Ltbp4	8425	LTBP4	5863	0.595994	17.1592	3.43734e-05	0.00151041
18807	Pld3	23646	PLD3	2372	-0.371226	8.27645	0.00401625	0.0610739
320225	Catsperg1	57828	CATSPERG	3566	1.40254	13.1069	0.000294203	0.00857445
20733	Spint2	10653	SPINT2	1460	0.716726	23.9114	1.00874e-06	7.6445e-05
243911	Kirrel2	84063	KIRREL2	3122	-0.503713	7.85066	0.00508022	0.0715381
57780	Fxyd7	53822	FXYD7	678	-0.430542	8.46233	0.00362577	0.0568775
56188	Fxyd1	5348	FXYD1	712	0.526876	13.5248	0.000235435	0.00717593
20266	Scn1b	6324	SCN1B	1593	-0.516105	17.5519	2.79573e-05	0.00128925
243937	Zfp536	9745	ZNF536	4411	0.721745	8.93277	0.00280099	0.0472464
22342	Lin7b	64130	LIN7B	716	-0.371304	9.14828	0.00248952	0.0433923
19259	Ptpn5	84867	PTPN5	3453	-0.358627	7.59973	0.00583769	0.0786059
29875	Iqgap1	8826	IQGAP1	7359	0.381381	7.76309	0.00533247	0.0740805
17921	Myo7a	4647	MYO7A	7606	0.931175	22.1989	2.45815e-06	0.000171382
67800	Dgat2	84649	DGAT2	2251	-0.36529	8.86814	0.0029019	0.0482737
12406	Serpinh1	871	SERPINH1	2444	0.484202	8.45742	0.00363558	0.0569241
14276	Folr2	2350	FOLR2	1330	1.25605	7.48057	0.00623682	0.0822851
14275	Folr1	2348	FOLR1	1407	2.717	69.6929	6.92942e-17	3.39693e-14
233651	Dchs1	8642	DCHS1	10651	0.50092	10.1649	0.00143137	0.0288241
117229	Stk33	65975	STK33	2394	1.05982	11.1224	0.000852916	0.0192791
78593	Nrip3	56675	NRIP3	3913	-0.341012	7.31186	0.00685009	0.0874348
20679	Sox6	55553	SOX6	9362	0.386238	7.00026	0.00814981	0.0982391
233765	Plekha7	144100	PLEKHA7	7179	0.65898	16.33	5.32154e-05	0.00211339
233789	Smg1	23049	SMG1	15553	0.378795	9.23556	0.00237359	0.0422192
12850	Coq7	10229	COQ7	1503	-0.429853	8.70145	0.00317957	0.0517943
67417	Ears2	124454	EARS2	6528	0.509852	10.2349	0.00137812	0.0280032
210162	Zkscan2	342357	ZKSCAN2	4576	0.407554	8.02029	0.00462561	0.0673116
269994	Gsg1l	146395	GSG1L	3924	-0.440971	12.8649	0.000334803	0.00939545
56312	Nupr1	26471	NUPR1	626	-0.734245	8.44934	0.00365176	0.0571137
70571	Tcerg1l	256536	TCERG1L	2569	1.079	31.055	2.50823e-08	2.79054e-06
57740	Stk32c	282974	STK32C	2279	-0.515117	17.352	3.10575e-05	0.00140403
212124	Cfap46	54777	CFAP46	8214	1.37777	52.7829	3.72522e-13	1.1026e-10
407812	Zfp941	162655	ZNF519	3909	0.497251	14.5166	0.000138933	0.00469706
15461	Hras	3265	HRAS	2272	-0.426686	11.9173	0.000556149	0.0139366
57754	Cend1	51286	CEND1	1657	-0.376496	9.23542	0.00237378	0.0422192
16002	Igf2	3481	IGF2	4528	1.39913	124.011	8.37733e-29	1.31415e-25
16334	Ins2	3630	INS	583	3.42298	32.9709	9.35487e-09	1.19309e-06
12577	Cdkn1c	1028	CDKN1C	1942	1.30941	27.8041	1.3424e-07	1.28404e-05
101772	Ano1	55107	ANO1	4604	0.891178	10.6493	0.00110113	0.0234693
20911	Stxbp2	6813	STXBP2	2703	-0.375154	8.63842	0.00329147	0.053066
102132	E230013L22Rik			1856	3.29796	19.2714	1.13394e-05	0.000600948
434280	Sox1ot			5067	0.716382	20.5898	5.68972e-06	0.000350018
20664	Sox1	6656	SOX1	4037	0.513753	13.4122	0.000249988	0.00746963
244349	Kat6a	7994	KAT6A	9126	0.42179	11.6303	0.000648855	0.015622
20377	Sfrp1	6422	SFRP1	4372	0.56439	11.7948	0.000593948	0.014581
14182	Fgfr1	2260	FGFR1	5025	0.369279	8.99799	0.00270276	0.046075
171167	Fut10	84750	FUT10	5095	0.944912	19.2429	1.15098e-05	0.000607475
11988	Slc7a2	6542	SLC7A2	7857	0.407508	9.96302	0.00159716	0.0314361
14107	Fat1	2195	FAT1	14627	0.622118	25.4092	4.63699e-07	3.95328e-05
110304	Glra3	8001	GLRA3	1474	1.21886	12.072	0.000511851	0.0129926
72902	Spock3	50859	SPOCK3	3280	-0.523556	16.7656	4.22934e-05	0.00176451
72925	Marchf1	55016	MARCHF1	4822	0.487132	10.7354	0.00105104	0.0227102
16956	Lpl			4049	-0.530142	18.5471	1.65755e-05	0.000830736
211135	D130040H23Rik			2002	0.778688	7.12321	0.00760925	0.0934816
319555	Nwd1	284434	NWD1	7724	0.386653	9.58848	0.00195802	0.036962
75141	Rasd2	23551	RASD2	2810	-0.613479	22.4946	2.10739e-06	0.000148245
414077	Wdr83os			699	-0.370482	8.21501	0.00415454	0.0626054
17751	Mt3			538	-0.380759	9.61685	0.001928	0.0365716
17750	Mt2			556	-0.337563	7.65735	0.00565416	0.0768604
234577	Cpne2	221184	CPNE2	2302	0.57188	18.1215	2.07247e-05	0.000997263
20295	Ccl17	6361	CCL17	514	-1.57556	20.5425	5.83203e-06	0.000357371
14766	Adgrg1	9289	ADGRG1	3864	0.460795	14.1015	0.000173202	0.00560209
330830	Drc7	84229	DRC7	2832	1.9164	51.8715	5.92531e-13	1.65983e-10
72236	Tsnaxip1	55815	TSNAXIP1	2210	1.15271	9.19836	0.00242232	0.042552
12560	Cdh3	1001	CDH3	4037	3.25558	47.7116	4.93751e-12	1.15604e-09
244653	Hydin	54768	HYDIN	15783	0.829509	9.19563	0.00242594	0.0425678
75465	Dynlrb2	83657	DYNLRB2	515	1.24292	15.5736	7.9356e-05	0.0029499
12554	Cdh13	1012	CDH13	3913	-0.36149	8.58016	0.00339845	0.0542334
102278	Cpne7	27132	CPNE7	2405	0.704628	26.3782	2.80692e-07	2.50183e-05
16525	Kcnk1	3775	KCNK1	2306	-0.546583	19.9527	7.93799e-06	0.000456129
18186	Nrp1	8829	NRP1	5920	0.631735	17.9185	2.30569e-05	0.00109317
384783	Irs2	8660	IRS2	4012	0.689332	19.4066	1.05642e-05	0.000571451
12826	Col4a1	1282	COL4A1	6632	0.466507	12.2808	0.000457634	0.0119113
330721	Nek5	341676	NEK5	2418	1.05569	8.44231	0.0036659	0.0572209
68074	A930013F10Rik			2426	0.483374	7.6817	0.00557836	0.0763037
15930	Ido1			1771	-0.828518	38.651	5.06771e-10	8.48411e-08
210801	Unc5d	137970	UNC5D	9220	0.863275	36.0121	1.96096e-09	3.04571e-07
80857	Fgf20	26281	FGF20	1476	-2.06547	12.8377	0.000339704	0.00949019
270049	Galntl6	442117	GALNTL6	5089	-0.45368	8.07556	0.00448663	0.0659006
234356	Csgalnact1			4247	0.601095	12.1882	0.000480932	0.0123476
234388	Ccdc124	115098	CCDC124	911	-0.376613	9.44063	0.00212231	0.0388314
212108	Rln3	117579	RLN3	475	3.37766	9.34183	0.00223981	0.0406666
74513	Neto2	81831	NETO2	5646	-0.409594	10.9157	0.000953538	0.0210678
16816	Lcat	3931	LCAT	1362	-0.46758	8.81956	0.00298018	0.0492107
58994	Smpd3	55512	SMPD3	5148	-0.423888	11.5084	0.000692826	0.0164922
12308	Calb2	794	CALB2	1431	0.502357	8.75194	0.00309273	0.0505899
20340	Glg1	2734	GLG1	3870	0.499473	16.4855	4.90223e-05	0.00199226
234788	Slc38a8	146167	SLC38A8	2622	-1.37007	13.0243	0.000307469	0.00880159
66733	Kcng4	93107	KCNG4	3806	-0.89061	7.41098	0.00648271	0.0845338
72042	Cotl1	23406	COTL1	1639	0.344299	7.57154	0.00592972	0.0792368
77087	Ankrd11	29123	ANKRD11	8816	0.341547	7.56431	0.00595355	0.0794161
78779	Spata2l	124044	SPATA2L	2380	-0.385753	9.99295	0.00157141	0.0311049
209966	Pgbd5	79605	PGBD5	2824	-0.387201	9.99179	0.00157239	0.0311049
69551	2310022B05Rik	84886	C1orf198	3307	0.409635	11.0432	0.000890123	0.0199093
75747	Sesn3	143686	SESN3	2158	0.731098	33.7384	6.30423e-09	8.39674e-07
234967	Slc36a4	120103	SLC36A4	1937	0.657385	17.272	3.23932e-05	0.00144773
23988	Pin1	5300	PIN1	3808	-0.341673	7.87764	0.00500497	0.0709882
235086	Igsf9b	22997	IGSF9B	16277	0.434068	12.4721	0.000413068	0.011029
21838	Thy1	7070	THY1	1735	-0.372787	8.48744	0.00357607	0.0564364
259172	Mfrp	83552	MFRP	4275	0.569278	11.6769	0.000632821	0.0152959
80288	Bcl9l	283149	BCL9L	5328	0.41508	9.91513	0.00163925	0.0321137
72821	Scn2b	6327	SCN2B	4562	-0.348324	7.77067	0.00531015	0.0739789
399548	Scn4b	6330	SCN4B	4244	-0.758067	32.8713	9.8465e-09	1.2357e-06
59095	Fxyd6	53826	FXYD6	1792	0.352629	8.29956	0.00396548	0.060571
73040	2900052N01Rik			2585	0.553538	19.9883	7.79185e-06	0.000451036
54725	Cadm1	23705	CADM1	4629	0.419738	11.4519	0.000714224	0.0167725
13489	Drd2	1813	DRD2	1549	-0.38031	9.51436	0.0020387	0.0379908
12955	Cryab	1410	CRYAB	1226	-0.355285	8.53227	0.00348905	0.0554536
110835	Chrna5	1138	CHRNA5	2738	-1.86311	18.2512	1.93599e-05	0.000943164
12858	Cox5a	9377	COX5A	692	-0.347653	7.98756	0.00470997	0.0681599
20361	Sema7a	8482	SEMA7A	3275	-0.954632	61.0778	5.48622e-15	1.95596e-12
20897	Stra6	64220	STRA6	3642	1.48416	31.2157	2.3089e-08	2.60573e-06
319477	Insyn1	388135	INSYN1	2139	-0.4485	13.1708	0.000284346	0.00835307
20320	Nptn	27020	NPTN	2077	-0.344434	7.03476	0.00799428	0.0969886
76183	Celf6			2971	0.365008	6.9569	0.00834966	0.0999093
75600	Calml4	91860	CALML4	860	2.44997	66.3504	3.77478e-16	1.48037e-13
56741	Igdcc4	57722	IGDCC4	6230	0.402782	9.14394	0.00249543	0.043441
76459	Car12	771	CA12	3716	0.336924	7.58898	0.00587263	0.0788058
320528	Vps13c	54832	VPS13C	11523	0.719834	33.2703	8.01998e-09	1.0426e-06
546144	Wdr72	256764	WDR72	5218	3.10973	28.5978	8.90851e-08	8.95819e-06
59046	Arpp19	10776	ARPP19	4138	-0.465679	12.7331	0.000359246	0.00990421
14697	Gnb5	10681	GNB5	2647	-0.444637	12.5247	0.000401606	0.0108354
23959	Nt5e	4907	NT5E	3580	-0.469944	11.9761	0.000538873	0.0135834
22774	Zic4	84107	ZIC4	4088	1.21222	19.1314	1.22023e-05	0.000638059
19659	Rbp1	5947	RBP1	2627	0.616443	16.3892	5.15782e-05	0.00206933
114602	Zmynd10	51364	ZMYND10	1753	0.511903	7.4683	0.00627948	0.0827088
14775	Gpx1	2876	GPX1	1047	-0.347482	8.02104	0.00462371	0.0673116
16779	Lamb2	3913	LAMB2	5624	0.408153	8.46811	0.00361427	0.0567645
19087	Prkar2a	5576	PRKAR2A	4040	0.367407	8.27221	0.00402565	0.0610739
107934	Celsr3	1951	CELSR3	11547	0.402598	10.6016	0.00112992	0.023824
12836	Col7a1			9198	0.838215	12.6179	0.000382062	0.0104052
102465959	Mir6236			123	-0.537231	19.2379	1.154e-05	0.000607475
104099	Itga9	3680	ITGA9	7091	-0.766977	24.3584	7.99789e-07	6.33651e-05
11481	Acvr2b	93	ACVR2B	10666	0.374205	7.95894	0.00478504	0.0687389
74052	Ttc21a	199223	TTC21A	4182	0.796683	9.02824	0.00265841	0.0457765
102436	Lars2	23395	LARS2	4438	-0.482479	15.1847	9.74917e-05	0.00343675
110350	Dync2h1	79659	DYNC2H1	13972	0.444199	12.9473	0.000320379	0.00907181
234912	Cfap300	85016	CFAP300	1592	0.723239	14.1062	0.000172778	0.00559993
75723	Amotl1	154810	AMOTL1	8950	0.547892	19.0401	1.28003e-05	0.000664768
69325	1700012B09Rik	643037	C11orf97	685	1.16725	9.01789	0.0026735	0.0459859
234964	Deup1	159989	DEUP1	3025	1.30671	9.20035	0.00241969	0.042552
319899	Dock6	57572	DOCK6	6560	0.563278	13.0158	0.000308882	0.00882591
13857	Epor	2057	EPOR	1829	-0.404137	7.12306	0.00760987	0.0934816
244757	Glb1l2	89944	GLB1L2	3737	1.26006	10.7089	0.00106622	0.022912
382064	Gm1110			2385	1.7302	9.47547	0.00208237	0.0383857
19649	Robo3	64221	ROBO3	4726	-1.45665	79.2757	5.40202e-19	2.92212e-16
64011	Nrgn	4900	NRGN	1293	-0.934717	50.493	1.19592e-12	3.02588e-10
244810	AW551984	4013	VWA5A	4419	1.39277	96.1542	1.06278e-22	7.57809e-20
20660	Sorl1	6653	SORL1	6938	0.560374	20.5219	5.89524e-06	0.000358445
21683	Tecta	7007	TECTA	7341	1.06744	7.28494	0.0069535	0.0881837
12402	Cbl	867	CBL	5083	0.634061	14.002	0.000182615	0.00587025
15288	Hmbs	3145	HMBS	1757	-0.408516	6.99947	0.0081534	0.0982391
214162	Kmt2a	4297	KMT2A	16439	0.497363	15.9164	6.62012e-05	0.00252676
214552	Cep164	22897	CEP164	5488	0.435878	7.88095	0.00499582	0.0709225
235344	Sik2	23235	SIK2	3552	0.47127	12.0283	0.000523987	0.0132364
235345	Hoatz	399949	HOATZ	775	1.31346	9.39121	0.00218028	0.0397236
330941	AI593442	399947	C11orf87	5833	-0.586769	21.3654	3.79562e-06	0.000248091
235415	Cplx3	594855	CPLX3	2859	-0.913409	11.7484	0.00060894	0.0148425
382077	Ccdc33	80125	CCDC33	3677	0.870513	7.31972	0.0068202	0.0871242
26968	Islr	3671	ISLR	2355	0.730978	7.65967	0.00564689	0.0768281
22003	Tpm1	7168	TPM1	3279	-0.382519	9.46122	0.00209862	0.0386397
68178	Cgnl1	84952	CGNL1	7233	0.622483	14.0843	0.000174796	0.00563909
63859	Impg1	3617	IMPG1	3587	-1.11177	12.9004	0.000328508	0.00923531
22771	Zic1	7545	ZIC1	3350	1.13919	50.9516	9.4672e-13	2.51715e-10
114713	Rasa2	5922	RASA2	5699	0.492807	13.6954	0.000214975	0.00667785
64085	Clstn2	64084	CLSTN2	4351	-0.365509	7.59818	0.00584274	0.0786064
272636	Esyt3	83850	ESYT3	4491	1.10174	17.1711	3.41591e-05	0.00151041
245026	Col6a6	131873	COL6A6	7471	1.23032	8.54914	0.00345685	0.0550758
109652	Acy1	100526760	ABHD14A-ACY1	1446	-0.348429	7.54392	0.00602129	0.0801153
235587	Parp3	10039	PARP3	2977	-0.575919	7.15996	0.00745489	0.0927578
20347	Sema3b	7869	SEMA3B	4262	1.15454	15.7546	7.21111e-05	0.00270624
78267	Klhdc8b	200942	KLHDC8B	2953	0.422892	8.07855	0.00447924	0.0658536
83669	Wdr6	11180	WDR6	4092	0.788649	40.0485	2.47734e-10	4.62643e-08
235627	Nbeal2	23218	NBEAL2	8803	0.53622	13.0037	0.000310876	0.00886676
20271	Scn5a	6331	SCN5A	8547	1.1749	34.6572	3.93189e-09	5.65868e-07
12424	Cck	885	CCK	854	-1.17675	66.6066	3.31477e-16	1.3333e-13
72309	Tmem158	25907	TMEM158	1733	-0.425068	11.8076	0.000589909	0.0145502
17281	Fyco1	79443	FYCO1	8068	0.473081	14.7269	0.000124258	0.0042653
13982	Esr1	2099	ESR1	8765	0.875833	8.91077	0.00283494	0.0474203
18390	Oprm1	4988	OPRM1	4600	0.835608	9.23504	0.00237428	0.0422192
22634	Plagl1	5325	PLAGL1	5261	0.435741	8.18682	0.00421959	0.0631008
64058	Perp	64065	PERP	1900	0.76279	13.4531	0.000244596	0.00736463
52906	Ahi1			5094	0.510047	16.1699	5.79071e-05	0.00227666
667281	H60b			951	-1.95905	13.8585	0.000197106	0.00620884
353169	Slc2a12	154091	SLC2A12	3762	1.44732	33.8728	5.88343e-09	8.02551e-07
14219	Ccn2	1490	CCN2	2402	-0.588468	8.59601	0.00336901	0.0540289
212892	Rsph4a	345895	RSPH4A	3650	0.840584	13.0887	0.000297086	0.00858756
19714	Rev3l	5980	REV3L	10665	0.442661	12.8209	0.000342766	0.00953365
70503	Ddo	8528	DDO	8660	0.740904	12.2898	0.000455442	0.0119075
12484	Cd24a	100133941	CD24	1816	0.589573	11.4763	0.000704892	0.0166531
14609	Gja1			3105	0.3812	9.2841	0.00231151	0.0416311
268301	Sowahc	65124	SOWAHC	4512	0.717435	16.4039	5.11803e-05	0.00205863
216001	Micu1	10367	MICU1	2376	-0.345533	7.9168	0.00489778	0.069974
66859	Slc16a9	220963	SLC16A9	3563	0.867832	8.43933	0.00367192	0.0572579
76877	Rab36	9609	RAB36	2620	0.35488	7.89653	0.00495298	0.0705058
11540	Adora2a	135	ADORA2A	2830	-0.437313	11.8644	0.00057216	0.0142469
103172	Chchd10	400916	CHCHD10	1491	-0.345934	7.88096	0.0049958	0.0709225
252974	Tspear	54084	TSPEAR	2446	-0.920365	7.49812	0.00617633	0.0818312
216150	Cdc34	997	CDC34	1266	-0.368536	8.25545	0.00406297	0.0615211
625249	Gpx4	2879	GPX4	1534	-0.350108	8.15186	0.0043017	0.064069
74007	Btbd11	121551	BTBD11	5955	0.496861	8.41433	0.00372274	0.0578205
13998	Fgd6	55785	FGD6	8044	0.534287	10.7829	0.00102441	0.0222266
67972	Atp2b1	490	ATP2B1	7130	-0.427276	10.4547	0.0012234	0.0253802
67603	Dusp6	1848	DUSP6	2797	-0.424197	10.5906	0.00113665	0.0238876
108030	Lin7a	8825	LIN7A	6835	0.367114	8.91657	0.00282594	0.0474203
13008	Csrp2	1466	CSRP2	889	0.738476	9.30455	0.00228586	0.0412638
353025	Caps2	84698	CAPS2	2838	1.35047	8.94353	0.00278454	0.047121
54140	Avpr1a	552	AVPR1A	2671	2.56176	31.9867	1.5523e-08	1.80377e-06
237615	Ankrd52			6615	0.4582	13.6248	0.000223214	0.00689284
215789	Phactr2	9749	PHACTR2	8913	0.793587	21.7819	3.05464e-06	0.000209249
215821	Arfgef3	57221	ARFGEF3	8216	0.61886	23.3204	1.37141e-06	9.95984e-05
77220	Tmem200a	114801	TMEM200A	4115	0.881781	9.36833	0.00220767	0.0401427
21987	Tpd52l1	7164	TPD52L1	1267	-0.327036	7.14498	0.00751742	0.0928643
71371	Arid5b	84159	ARID5B	4494	0.844693	18.493	1.70532e-05	0.00084223
12833	Col6a1	1291	COL6A1	3976	0.657312	27.4634	1.60092e-07	1.50381e-05
12822	Col18a1	80781	COL18A1	5791	1.2238	25.9199	3.55888e-07	3.10157e-05
14431	Gamt	2593	GAMT	1036	-0.405757	8.07113	0.00449762	0.0660001
30055	Timm13	26517	TIMM13	1225	-0.332508	7.40851	0.00649162	0.0845797
27375	Tjp3	27134	TJP3	3342	2.42043	34.9862	3.32043e-09	4.86799e-07
114606	Tle6	79816	TLE6	2016	-1.07742	16.886	3.96932e-05	0.00168922
74782	Glt8d2	83468	GLT8D2	2153	1.05136	12.037	0.000521561	0.0131963
54712	Plxnc1	10154	PLXNC1	7045	0.876583	49.1691	2.34825e-12	5.75578e-10
67405	Nts	4922	NTS	1180	0.922951	31.6152	1.87953e-08	2.15213e-06
74978	Lrriq1			5293	0.891094	7.68614	0.00556467	0.0763037
380660	Acss3	79611	ACSS3	3104	1.48963	13.3598	0.00025707	0.00766666
628870	Otogl	283310	OTOGL	6984	1.36399	7.79864	0.00522856	0.073102
58802	Kcnmb4	27345	KCNMB4	1005	-0.394293	8.74538	0.00310387	0.0506665
74694	Tbc1d30			5695	-0.330832	7.37695	0.00660651	0.0853677
216441	Slc26a10			2215	-0.605318	11.4061	0.000732023	0.0171136
16971	Lrp1	4035	LRP1	14891	0.400261	9.80493	0.00174045	0.033541
19682	Rdh5			1260	1.14069	18.1647	2.02603e-05	0.000977919
114679	Selenom	140606	SELENOM	890	-0.33355	7.50566	0.00615055	0.0815763
75668	Rasl10a	10633	RASL10A	1108	-0.481984	7.39502	0.00654049	0.085005
216527	Ccm2	83605	CCM2	2104	-0.541167	19.713	8.99867e-06	0.000504151
626870	Gm11992	136288	C7orf57	2400	0.863867	7.73604	0.00541293	0.074747
73873	Fam161a	84140	FAM161A	1937	0.87894	8.79827	0.00301517	0.0497131
574403	Insyn2b	100131897	INSYN2B	5371	0.788613	14.0814	0.000175065	0.00563909
320116	Fndc9			2263	0.760929	20.4076	6.25792e-06	0.000377569
52530	Nhp2	55651	NHP2	1004	-0.443422	12.5448	0.000397315	0.0107646
14778	Gpx3	2878	GPX3	1618	0.749764	15.4779	8.34765e-05	0.00305244
74476	4933439C10Rik			2582	0.564106	11.629	0.00064932	0.015622
17884	Myh4			6037	2.09172	8.82174	0.00297663	0.0492107
100034726	Gm15772			520	0.379099	9.48665	0.00206973	0.0382424
11686	Alox12b	242	ALOX12B	2347	-1.54209	10.3424	0.00130011	0.0265904
16499	Kcnab3	9196	KCNAB3	2537	-0.501886	8.09505	0.00443862	0.0655021
216867	Slc16a11	162515	SLC16A11	1756	0.739221	19.5683	9.70642e-06	0.000534262
67128	Ube2g1	7326	UBE2G1	3837	-0.343143	7.89379	0.00496048	0.0705486
15567	Slc6a4	6532	SLC6A4	2747	2.85637	13.1171	0.000292616	0.00854798
268451	Rab11fip4	84440	RAB11FIP4	3145	0.339536	7.68658	0.00556329	0.0763037
53892	Ppm1d	8493	PPM1D	2894	-0.39173	7.14268	0.00752707	0.0928643
217069	Trim25	7706	TRIM25	5563	0.623525	10.7878	0.00102173	0.0221993
217125	Samd14	201191	SAMD14	3318	0.491752	13.9911	0.000183681	0.00589244
19049	Ppp1r1b	84152	PPP1R1B	2114	-0.587883	19.2956	1.11967e-05	0.000595398
78455	Helz	9931	HELZ	6218	0.659522	16.5027	4.858e-05	0.00197941
268510	Mgat5b	146664	MGAT5B	4254	-0.338267	7.61155	0.00579957	0.0782941
268515	Bahcc1	57597	BAHCC1	10731	0.517784	14.3822	0.000149203	0.00494678
74309	Osbp2	23762	OSBP2	4228	-0.395851	10.5381	0.00116939	0.0244265
66152	Uqcr10	29796	UQCR10	441	-0.349483	8.1784	0.00423921	0.0633338
84035	Kremen1	83999	KREMEN1	4907	-0.366484	7.68144	0.00557917	0.0763037
56012	Pgam2	5224	PGAM2	906	-0.629076	7.09788	0.00771751	0.0943605
14783	Grb10	2887	GRB10	5158	0.355394	8.40212	0.00374783	0.0580292
66249	Pno1	56902	PNO1	1563	-0.369337	7.29154	0.006928	0.088071
17268	Meis1	4211	MEIS1	3441	-0.704972	18.9085	1.37138e-05	0.000700744
53625	B3gnt2	10678	B3GNT2	2818	-0.738837	36.3634	1.63752e-09	2.56878e-07
414116	D630024D03Rik			1448	1.40997	9.58002	0.00196706	0.0370881
70357	Kcnip1	30820	KCNIP1	2922	0.461038	8.12483	0.00436631	0.064862
108645	Mat2b	27430	MAT2B	2258	-0.34098	7.71344	0.00548113	0.0754894
14399	Gabra6	2559	GABRA6	2489	-1.9546	24.5711	7.1617e-07	5.76131e-05
30939	Pttg1	10744	PTTG2	1738	-1.11108	29.2399	6.39487e-08	6.59976e-06
245827	Fat2	2196	FAT2	14423	-1.76344	21.3767	3.77334e-06	0.000247667
75429	Fam183b	440585	FAM183A	562	0.897783	9.24427	0.00236233	0.0422071
654805	F930015N05Rik			3540	1.09303	7.56609	0.00594768	0.0794053
237806	Dnah9	1770	DNAH9	13774	0.907757	14.208	0.000163671	0.00536012
71860	Cfap52	146845	CFAP52	2201	1.46212	21.5254	3.49176e-06	0.000234082
18208	Ntn1	9423	NTN1	5738	0.549414	12.9998	0.000311528	0.00886921
216850	Kdm6b	23135	KDM6B	6644	0.415555	8.58532	0.00338884	0.0541352
327954	Dnah2	146754	DNAH2	13704	0.957844	23.3544	1.34735e-06	9.83061e-05
20528	Slc2a4	6517	SLC2A4	2822	0.847097	7.00263	0.00813902	0.0982391
21689	Tekt1	83659	TEKT1	1636	1.35948	21.7544	3.09883e-06	0.000211354
237891	Gas2l2	246176	GAS2L2	2943	1.3052	9.49261	0.00206301	0.0381632
75909	Vmp1	81671	VMP1	2773	-0.487612	15.767	7.1641e-05	0.00269504
13861	Epx	8288	EPX	2691	-2.23763	12.3222	0.000447594	0.0117219
382543	Ankfn1	162282	ANKFN1	5025	1.46238	26.4804	2.66228e-07	2.41405e-05
217082	Hlf	3131	HLF	5665	-0.411303	11.0152	0.000903698	0.0201368
71889	Epn3	55040	EPN3	3884	1.95582	34.3102	4.69916e-09	6.64105e-07
104601	Mycbpap	84073	MYCBPAP	2928	0.954533	12.0762	0.000510692	0.0129842
104079	Nxph3	11248	NXPH3	2093	-0.82142	14.4396	0.000144725	0.00483043
103551	Epop	100170841	EPOP	2330	-0.632108	13.0593	0.000301775	0.00868614
18013	Neurod2	4761	NEUROD2	3137	-1.46157	29.1669	6.64039e-08	6.80835e-06
22780	Ikzf3	22806	IKZF3	4098	-1.10933	7.37868	0.00660015	0.0853677
16661	Krt10	3858	KRT10	2092	-0.581055	16.3621	5.23207e-05	0.00209376
268482	Krt12	3859	KRT12	1854	-1.50735	28.2777	1.05098e-07	1.03042e-05
107656	Krt9	3857	KRT9	2580	-0.455166	9.21375	0.00240204	0.0425275
15114	Hap1	9001	HAP1	3706	0.891885	49.5372	1.94649e-12	4.84675e-10
217194	Klhl11	55175	KLHL11	2436	0.510217	9.20086	0.00241902	0.042552
26949	Vat1	10493	VAT1	2732	0.341832	7.57183	0.00592877	0.0792368
14580	Gfap	2670	GFAP	4072	0.336691	7.54688	0.00601141	0.0800517
12299	Cacng1	786	CACNG1	1203	-0.939416	8.2504	0.0040743	0.0616331
140723	Cacng5	27091	CACNG5	3834	0.52029	9.67523	0.00186769	0.0356094
15223	Foxj1	2302	FOXJ1	2578	0.658629	13.2624	0.000270776	0.00801446
19039	Lgals3bp	3959	LGALS3BP	2168	0.618858	13.0883	0.000297148	0.00858756
18164	Nptx1	4884	NPTX1	5284	-0.484659	15.5611	7.98812e-05	0.0029624
12516	Cd7	924	CD7	1040	-1.97224	9.23128	0.00237915	0.0422192
20403	Itsn2	50618	ITSN2	6216	0.338671	7.35493	0.0066879	0.0860649
211914	Asap2	8853	ASAP2	5679	0.41406	7.60463	0.00582186	0.0785275
66042	Sostdc1	25928	SOSTDC1	1751	3.3639	144.189	3.22977e-33	8.44424e-30
12810	Coch	1690	COCH	2683	-0.971253	63.1416	1.92369e-15	7.18499e-13
11855	Arhgap5	394	ARHGAP5	5196	0.404459	10.8348	0.000996114	0.021733
625098	Slc38a6	145389	SLC38A6	2959	0.668118	10.1956	0.00140776	0.0284949
75627	Snapc1	6617	SNAPC1	2125	0.451223	8.87713	0.00288765	0.0480876
319565	Syne2	23224	SYNE2	21718	0.564264	13.5137	0.000236828	0.00718592
15512	Hspa2	3306	HSPA2	2681	0.343224	7.14438	0.00751992	0.0928643
11847	Arg2	384	ARG2	1417	-0.905135	25.7868	3.81284e-07	3.28638e-05
108760	Galnt16	57452	GALNT16	3920	0.416004	11.3782	0.000743092	0.017193
14281	Fos	2353	FOS	2094	1.15666	46.1234	1.11033e-11	2.48824e-09
74521	Ppp4r4	57718	PPP4R4	3683	-0.330821	7.30483	0.00687695	0.0875638
20716	Serpina3n	12	SERPINA3	2085	-0.480188	14.3749	0.000149784	0.00494678
69952	Tunar			3398	0.668828	14.7163	0.000124963	0.0042708
78801	Ak7	122481	AK7	3093	0.785611	11.6878	0.000629113	0.0152298
22367	Vrk1	7443	VRK1	3796	-0.368194	8.99641	0.00270511	0.046075
13116	Cyp46a1	10858	CYP46A1	2118	-0.351558	7.91906	0.00489167	0.0699505
68519	Eml1	2009	EML1	4474	-0.398745	10.6117	0.00112374	0.0237255
13386	Dlk1	8788	DLK1	4811	1.35619	111.724	4.1063e-26	3.78915e-23
17263	Meg3			12956	0.629852	21.1442	4.2598e-06	0.000272749
723857	Mir377	494326	MIR377	68	1.22842	7.24994	0.00709032	0.089626
107585	Dio3	1735	DIO3	1868	0.880074	7.85569	0.00506611	0.0714676
380787	Lbhd2			657	3.1799	79.6533	4.46227e-19	2.59258e-16
668303	Kif26a	26153	KIF26A	6918	0.595832	7.32619	0.0067957	0.0870238
70435	Inf2	64423	INF2	4601	-0.349219	7.44397	0.00636494	0.0833006
320145	Sp8	221833	SP8	4480	1.55979	21.1716	4.19949e-06	0.000269989
217410	Trib2	28951	TRIB2	4198	-0.331687	7.37812	0.00660221	0.0853677
73667	2410004P03Rik			1798	0.896098	9.84302	0.00170477	0.032975
68775	Atp6v1c2	245973	ATP6V1C2	1597	0.714913	16.8841	3.97324e-05	0.00168922
328075	C630031E19Rik			3057	-2.53578	30.2545	3.78902e-08	4.09919e-06
23985	Slc26a4	5172	SLC26A4	3083	-1.41112	11.8644	0.000572165	0.0142469
16981	Lrrn3	54674	LRRN3	3520	0.550631	20.06	7.50504e-06	0.000436043
12192	Zfp36l1	677	ZFP36L1	2984	0.55862	12.9777	0.000315224	0.0089582
110893	Slc8a3	6547	SLC8A3	5068	-0.349871	8.0907	0.00444929	0.0655978
627191	Syndig1l	646658	SYNDIG1L	2499	-0.639012	26.1276	3.19582e-07	2.81646e-05
16997	Ltbp2	4053	LTBP2	6603	-1.19003	8.16004	0.00428233	0.0639019
64242	Ngb	58157	NGB	1628	1.19827	32.206	1.38664e-08	1.68621e-06
108800	Ston2	85439	STON2	9896	0.447205	10.3306	0.0013084	0.0267252
73086	Rps6ka5	9252	RPS6KA5	5836	-0.325786	7.12544	0.00759978	0.0934816
74413	Tc2n	123036	TC2N	5761	2.09156	15.9813	6.39705e-05	0.00246881
109181	Trip11	9321	TRIP11	6448	0.47404	9.58943	0.00195701	0.036962
71907	Serpina9	327657	SERPINA9	1694	-0.382616	9.88645	0.00166501	0.0324459
94040	Clmn	79789	CLMN	12098	0.393925	10.2808	0.00134423	0.0273857
353326	Rtl1			5235	1.00683	9.81986	0.00172638	0.0333108
12709	Ckb	1152	CKB	1478	-0.534986	16.1278	5.92072e-05	0.00231617
70369	Bag5	9529	BAG5	2505	-0.357707	8.65221	0.00326665	0.0529379
16450	Jag2	3714	JAG2	4054	0.547534	15.4828	8.3259e-05	0.0030516
13411	Dnah11	8701	DNAH11	14072	1.0381	14.3264	0.000153692	0.00506507
320910	Itgb8	3696	ITGB8	3096	0.671225	16.0932	6.02992e-05	0.00234718
17101	Lyst	1130	LYST	11806	0.349193	8.08701	0.00445838	0.06567
14706	Gng4	2786	GNG4	3249	0.607122	19.3025	1.11557e-05	0.000595238
16323	Inhba	3624	INHBA	6378	-0.457689	9.67472	0.0018682	0.0356094
75512	Gpx6	257202	GPX6	1262	-1.40207	79.3568	5.18485e-19	2.90481e-16
12763	Cmah			9938	3.044	33.2649	8.04196e-09	1.0426e-06
109620	Dsp	1832	DSP	9592	1.14769	10.7492	0.00104326	0.0225733
14538	Gcnt2	2651	GCNT2	7039	-0.629601	26.4578	2.69362e-07	2.42844e-05
12522	Cd83	9308	CD83	2141	0.545671	7.75859	0.00534577	0.0740805
407800	Ecm2	1842	ECM2	3596	0.708355	7.14582	0.00751388	0.0928643
56795	Arl10	285598	ARL10	1048	0.781605	13.4285	0.000247835	0.00742038
170936	Zfp369	10782	ZNF274	2869	0.860399	18.4835	1.71377e-05	0.00084223
13162	Slc6a3	6531	SLC6A3	3456	1.14785	7.08748	0.00776245	0.094615
26556	Homer1	9456	HOMER1	7736	-0.395796	10.2286	0.00138279	0.0280618
74129	Dmgdh	29958	DMGDH	2979	2.29426	11.0972	0.000864603	0.0194313
15550	Htr1a	3350	HTR1A	4441	0.646938	7.68347	0.0055729	0.0763037
20620	Plk2	10769	PLK2	2801	-0.339376	7.36682	0.00664382	0.0857791
77318	Ankrd55	79722	ANKRD55	3577	0.78025	9.00441	0.00269328	0.0460295
16195	Il6st	3572	IL6ST	5452	0.33297	7.39447	0.00654249	0.085005
13723	Emb	133418	EMB	2622	0.459118	9.12288	0.00252432	0.0438042
105349	Akr1c18			1199	2.23757	10.1795	0.00142009	0.0286612
11472	Actn2	88	ACTN2	2984	-0.602248	24.0208	9.52988e-07	7.3643e-05
20677	Sox4	6659	SOX4	2953	0.563887	7.69727	0.00553043	0.0760349
69123	Eci3	10455	ECI2	1346	3.01429	15.2984	9.17949e-05	0.00327842
68404	Nrn1	51299	NRN1	1622	-0.754343	15.4373	8.52879e-05	0.00310142
667728	H2af-ps2			2983	-1.46522	16.8679	4.00742e-05	0.00169446
26564	Ror2	4920	ROR2	3970	1.14418	7.61626	0.00578444	0.0781573
104069	Sncb	6620	SNCB	1196	-0.395513	10.4083	0.00125453	0.0258309
27261	Dok3	79930	DOK3	1546	0.497353	7.22397	0.00719362	0.0905669
57266	Cxcl14	9547	CXCL14	1827	-0.437242	12.7908	0.000348319	0.00967095
114304	Slc28a3	64078	SLC28A3	4564	3.02292	30.6033	3.16555e-08	3.47258e-06
12867	Cox7c	1350	COX7C	449	-0.322367	7.01796	0.00806961	0.0977513
435376	Atp6ap1l			1176	-0.705148	18.0693	2.13013e-05	0.00102188
14062	F2r	2149	F2R	3296	0.699748	12.2064	0.00047626	0.0122477
75209	Sv2c	22987	SV2C	4252	0.530008	17.3928	3.03973e-05	0.00137886
238799	Tnpo1	3842	TNPO1	5519	0.409661	9.62268	0.00192189	0.0365438
27220	Cartpt	9607	CARTPT	875	1.18865	48.0122	4.23583e-12	1.02227e-09
18260	Ocln	100506658	OCLN	3192	0.640381	7.48266	0.00622959	0.0822589
328329	Mast4	375449	MAST4	10670	0.411775	9.05118	0.00262526	0.0453551
52882	Rgs7bp	401190	RGS7BP	5828	-0.425935	11.2499	0.000796273	0.0182886
67263	Zswim6	57688	ZSWIM6	5457	-0.323892	7.03541	0.00799137	0.0969886
69590	Gpx8	493869	GPX8	1016	0.752333	10.9221	0.000950238	0.0210245
19270	Ptprg			9326	0.497551	15.9585	6.47473e-05	0.00248335
218739	Sntn	132203	SNTN	1240	1.03995	7.49553	0.00618523	0.0818799
16188	Il3ra			1394	1.59653	19.7648	8.758e-06	0.000495147
69721	Nkiras1	28512	NKIRAS1	4996	-0.370725	9.29249	0.00230095	0.0414886
18074	Nid2	22795	NID2	4884	0.689367	7.8298	0.00513917	0.0720121
105450	Mmrn2	79812	MMRN2	3934	0.715662	6.96329	0.0083199	0.0996293
16854	Lgals3	3958	LGALS3	1406	1.13982	11.8502	0.000576541	0.0143331
17387	Mmp14	4323	MMP14	3801	0.54481	12.6816	0.000369281	0.0101331
140743	Rem2	161253	REM2	1887	-0.345419	8.02856	0.00460454	0.0671295
432855	Zfhx2os			2487	0.782926	11.4984	0.000696566	0.0165311
268747	Carmil3	90668	CARMIL3	4598	0.356573	7.97776	0.00473556	0.068341
12891	Cpne6	9362	CPNE6	2289	0.477427	15.1025	0.00010183	0.00356564
277154	Nynrin	57523	NYNRIN	7413	0.748017	16.9292	3.88006e-05	0.00166302
14180	Fgf9	2254	FGF9	4139	-0.576786	10.9277	0.000947391	0.0209911
69008	Cab39l	81617	CAB39L	3037	0.404918	9.56253	0.00198589	0.0373066
380912	Zfp395	55893	ZNF395	4229	0.542884	8.33874	0.00388085	0.0596852
56471	Stmn4	81551	STMN4	1445	-0.360255	8.46777	0.00361495	0.0567645
11549	Adra1a	148	ADRA1A	4871	0.739875	9.47826	0.00207921	0.0383724
18039	Nefl	4747	NEFL	2001	-0.399723	10.5213	0.00118004	0.0245509
75016	4930480K23Rik			3755	0.665146	10.3932	0.00126477	0.0260033
105653	Phyhip	9796	PHYHIP	2789	-0.40572	9.83083	0.00171611	0.0331535
15460	Hr	55806	HR	5487	-0.467725	8.11603	0.00438755	0.0650543
213484	Nudt18	79873	NUDT18	3716	-0.361716	8.00734	0.00465881	0.0675441
13885	Esd	2098	ESD	2121	-0.488013	15.9755	6.41689e-05	0.00246881
67516	Kctd4	386618	KCTD4	3015	0.484304	11.0415	0.00089095	0.0199093
76273	Ndfip2	54602	NDFIP2	2432	-0.593665	23.2954	1.38929e-06	0.000100432
22772	Zic2	7546	ZIC2	2967	1.15162	25.1507	5.30207e-07	4.37756e-05
100041151	Gm3636			1724	-1.25031	9.96964	0.00159142	0.0314021
100038847	Gm10406			1955	2.62235	38.77	4.76789e-10	8.12978e-08
100041874	Gm3558			2055	1.63428	15.2951	9.19553e-05	0.00327842
68263	Pdhb	5162	PDHB	1485	-0.499926	16.649	4.49733e-05	0.00186639
268709	Fam107a	11170	FAM107A	3144	-0.378971	9.32612	0.0022591	0.0409113
76670	Cfap70	118491	CFAP70	3800	0.970296	9.66261	0.00188056	0.0358014
74843	Mss51	118490	MSS51	1829	1.07166	6.97118	0.0082833	0.0993427
71228	Dlg5	9231	DLG5	7853	0.455542	11.3053	0.000772856	0.0178291
18753	Prkcd	5580	PRKCD	2853	0.827134	28.0186	1.20152e-07	1.16347e-05
71200	Dydc2	84332	DYDC2	592	1.47646	13.6629	0.000218732	0.00676775
12793	Cnih1	10175	CNIH1	1483	-0.32957	7.33842	0.00674961	0.0866458
18424	Otx2	5015	OTX2	2677	2.61468	83.0918	7.83292e-20	4.72596e-17
19173	Psmb5	5693	PSMB5	871	-0.469845	8.68165	0.00321431	0.0523058
13644	Efs	10278	EFS	3571	0.944631	24.7504	6.52561e-07	5.304e-05
56410	Cbln3	643866	CBLN3	4723	-2.14275	42.1344	8.5213e-11	1.63017e-08
24053	Sgcg	6445	SGCG	3515	1.53131	13.846	0.000198421	0.00623775
110265	Msra	4482	MSRA	2135	-0.49589	14.6652	0.000128398	0.00436915
18155	Pnoc	5368	PNOC	2157	0.995817	16.8789	3.98427e-05	0.00168922
71978	Ppp2r2a	5520	PPP2R2A	4037	-0.359187	8.4191	0.00371299	0.057773
18040	Nefm			3230	-1.00884	66.9819	2.74007e-16	1.13114e-13
246710	Rhobtb2	23221	RHOBTB2	5231	-0.404501	10.7726	0.00103013	0.0223199
20410	Sorbs3	10174	SORBS3	3453	0.468435	12.1577	0.000488851	0.0124896
57746	Piwil2	55124	PIWIL2	4913	-1.02512	7.6006	0.00583489	0.0786059
20389	Sftpc	6440	SFTPC	803	-1.5705	13.3391	0.00025993	0.00773723
219170	Fam216b	144809	FAM216B	2238	1.04195	11.5763	0.000667965	0.0159975
380921	Dgkh	160851	DGKH	4998	0.574938	13.1429	0.000288617	0.00846267
18530	Pcdh8	5100	PCDH8	4003	0.795589	25.8169	3.75382e-07	3.25338e-05
93688	Klhl1	57626	KLHL1	4048	-0.690468	16.7854	4.18546e-05	0.00175086
13134	Dach1	1602	DACH1	5448	-0.387142	10.1036	0.00147979	0.0296468
16597	Klf12	11278	KLF12	5734	0.645086	16.144	5.87037e-05	0.00230221
210789	Tbc1d4	9882	TBC1D4	6641	-0.370242	7.43504	0.00639659	0.0835785
13618	Ednrb	1910	EDNRB	4355	0.514831	17.5334	2.82309e-05	0.00129491
24064	Spry2	10253	SPRY2	2087	-0.361679	8.6169	0.00333058	0.0534768
328479	Gm5089			2541	1.19192	13.3143	0.000263396	0.00781075
65100	Zic5	85416	ZIC5	2383	1.36175	7.96633	0.00476555	0.0685846
239318	Plcxd3	345557	PLCXD3	1890	1.10273	13.922	0.000190557	0.00606584
13132	Dab2	1601	DAB2	4628	0.777567	16.3363	5.30373e-05	0.00211166
73692	Cplane1	65250	CPLANE1	10469	0.420571	11.7473	0.000609329	0.0148425
75568	Capsl	133690	CAPSL	946	1.59273	21.2399	4.05243e-06	0.000261921
19116	Prlr	5618	PRLR	13415	2.50818	140.002	2.65893e-32	5.21383e-29
12565	Cdh9	1007	CDH9	2902	-0.579577	20.0828	7.41607e-06	0.000432584
17909	Myo10	4651	MYO10	8098	0.537082	18.0031	2.20551e-05	0.0010516
110082	Dnah5	1767	DNAH5	15616	0.897397	13.7336	0.000210653	0.00658269
17181	Matn2	4147	MATN2	3518	0.572123	14.4019	0.000147655	0.00491777
239368	Erich5	203111	ERICH5	2376	1.32257	7.24511	0.00710942	0.0897228
22045	Trhr	7201	TRHR	3976	1.09892	31.1445	2.3952e-08	2.68382e-06
105853	Mal2	114569	MAL2	2775	-0.518182	17.7001	2.58617e-05	0.00120742
18133	Ccn3	4856	CCN3	2365	-0.820575	19.0367	1.28229e-05	0.000664768
97998	Deptor	64798	DEPTOR	8674	-0.617005	19.5442	9.82981e-06	0.000539161
12818	Col14a1	7373	COL14A1	6448	1.14239	9.25372	0.00235017	0.0420857
66218	Ndufb9	4715	NDUFB9	651	-0.366361	8.82122	0.00297748	0.0492107
13992	Khdrbs3	10656	KHDRBS3	1893	-0.372439	9.23901	0.00236913	0.0422192
105841	Dennd3	22898	DENND3	5299	0.945758	11.1289	0.000849911	0.0192389
223626	Them6	51337	THEM6	1488	-0.608585	24.6622	6.83094e-07	5.52356e-05
332110	Mapk15	225689	MAPK15	1930	1.04074	13.0711	0.000299889	0.00864773
72844	Kctd17	79734	KCTD17	1906	-0.712531	32.9357	9.52596e-09	1.20511e-06
213988	Tnrc6b	23112	TNRC6B	17528	0.405175	10.8922	0.000965708	0.0212172
69029	Smdt1	91689	SMDT1	585	-0.330217	7.32106	0.00681511	0.0871242
12297	Cacnb3	784	CACNB3	3015	-0.354213	8.29026	0.00398583	0.0607636
22146	Tuba1c	84790	TUBA1C	1977	0.848351	14.7685	0.000121548	0.0041906
83797	Smarcd1	6602	SMARCD1	3153	-0.374973	9.15945	0.00247437	0.0431762
14555	Gpd1	2819	GPD1	2785	-0.554109	20.6604	5.48389e-06	0.000340023
11482	Acvrl1	94	ACVRL1	3788	-1.08892	65.5769	5.58901e-16	2.13841e-13
16668	Krt18	3875	KRT18	1400	2.608	56.3866	5.95338e-14	1.83119e-11
18574	Pde1b			3667	-0.43438	10.6934	0.00107517	0.0230365
320277	Spef2	79925	SPEF2	7157	0.809857	8.3901	0.00377269	0.0583076
239336	Rxfp3			4252	1.45886	15.3209	9.07079e-05	0.00324871
18162	Npr3	4883	NPR3	7332	1.00079	10.5244	0.00117809	0.0245428
12864	Cox6c	1345	COX6C	503	-0.389888	10.0043	0.00156179	0.0310006
626596	Rgs22	26166	RGS22	4008	0.815144	7.73658	0.00541131	0.074747
21847	Klf10	7071	KLF10	3817	-0.407848	7.14074	0.00753521	0.0928643
239405	Rspo2	340419	RSPO2	3340	-1.60693	26.1651	3.1344e-07	2.77793e-05
67498	Kcnv1	27012	KCNV1	4496	-0.353726	8.3191	0.00392302	0.0602083
18606	Enpp2	5168	ENPP2	3470	1.32511	103.677	2.38181e-24	1.86817e-21
67731	Fbxo32	114907	FBXO32	6936	-0.361919	8.64569	0.00327836	0.0530181
211401	Mtss1	9788	MTSS1	5140	0.427101	10.5478	0.00116325	0.0243629
20442	St3gal1	6482	ST3GAL1	5784	0.481898	7.14804	0.00750461	0.0928643
239528	Ago2	27161	AGO2	8031	0.732181	34.1035	5.22561e-09	7.19071e-07
23936	Lynx1	66004	LYNX1	3952	-0.708976	32.1242	1.44627e-08	1.72963e-06
23934	Ly6h	4062	LY6H	1368	0.420809	11.5778	0.000667439	0.0159975
72027	Slc39a4	55630	SLC39A4	2226	1.73133	19.4518	1.03171e-05	0.000561962
19293	Pvalb	5816	PVALB	1043	-1.90091	135.052	3.21592e-31	5.60535e-28
71753	Tmprss6	164656	TMPRSS6	3192	-1.43914	21.8702	2.91731e-06	0.000200719
57274	Slc16a8	23539	SLC16A8	1791	3.73615	67.2294	2.41678e-16	1.11506e-13
16520	Kcnj4	3761	KCNJ4	2152	-0.368014	8.88256	0.00287907	0.0479957
223697	Sun2	25777	SUN2	3809	-0.38607	9.96708	0.00159364	0.0314063
504193	Npcd	23466	CBX6	4505	-0.483695	15.5432	8.06393e-05	0.00297073
239591	Ttll8	164714	TTLL8	2976	1.03281	8.20599	0.00417523	0.0627364
140570	Plxnb2	23654	PLXNB2	6660	0.427624	12.1704	0.000485549	0.0124255
54526	Syt10	341359	SYT10	1845	0.713719	15.5906	7.86429e-05	0.00293034
223864	Rapgef3	10411	RAPGEF3	3834	0.489579	11.7878	0.000596193	0.0146132
56233	Hdac7	51564	HDAC7	4960	0.549245	12.1531	0.000490054	0.0125
11512	Adcy6	112	ADCY6	6025	0.441611	9.21743	0.00239722	0.0424918
381022	Kmt2d			19827	0.464892	14.1353	0.000170118	0.00552513
16691	Krt8	3856	KRT8	1805	2.75951	38.9954	4.24802e-10	7.4043e-08
16402	Itga5			4470	-0.542025	16.4266	5.05716e-05	0.00203937
58200	Ppp1r1a			1295	-0.469775	14.7212	0.000124635	0.0042689
432995	Smim22	440335	SMIM22	477	4.01785	38.6448	5.08387e-10	8.48411e-08
665119	Sec14l5	9717	SEC14L5	2337	0.532558	7.15804	0.00746287	0.0927578
268859	Rbfox1	54715	RBFOX1	5481	-0.427753	11.2005	0.000817737	0.0186723
20621	Snn	8303	SNN	2905	-0.350328	7.84826	0.00508697	0.0715689
224024	Scarf2	91179	SCARF2	3308	0.769796	6.99866	0.00815706	0.0982391
65079	Rtn4r	65078	RTN4R	1874	-1.01723	20.4649	6.07364e-06	0.000367866
208146	Yeats2	55689	YEATS2	7344	0.355216	7.17522	0.00739175	0.092247
107522	Ece2	110599583	EEF1AKMT4-ECE2	4113	0.371615	8.64185	0.00328527	0.0530207
210126	Lpp	4026	LPP	15996	0.490437	7.34118	0.00673925	0.0865836
100043102	4632428C04Rik			2428	-1.04604	9.87232	0.00167783	0.0324941
66994	Cep19	84984	CEP19	1701	-0.337117	7.67642	0.00559471	0.0763489
70144	Lrch3	84859	LRCH3	6166	0.363774	8.52402	0.00350489	0.0555137
107589	Mylk	4638	MYLK	7809	0.647585	12.9008	0.000328443	0.00923531
56490	Zbtb20	26137	ZBTB20	3329	1.0536	15.2864	9.23808e-05	0.00328612
13490	Drd3	1814	DRD3	1455	0.943245	8.52293	0.00350699	0.0555137
212517	Cfap44	55779	CFAP44	6583	1.21072	35.6582	2.35151e-09	3.58137e-07
320712	Abi3bp	25890	ABI3BP	4742	-0.409423	7.09118	0.00774641	0.094615
73569	Vgll3	389136	VGLL3	3331	1.59346	9.01474	0.00267811	0.0460148
53881	Slc5a3	6526	SLC5A3	10913	0.579802	20.5344	5.85705e-06	0.000357508
246133	Kcne2	9992	KCNE2	1694	3.58934	117.107	2.7203e-27	3.28257e-24
209195	Clic6	54102	CLIC6	3743	0.788384	32.1318	1.44059e-08	1.72963e-06
109857	Cbr3	874	CBR3	1167	-0.467206	12.3801	0.000433933	0.0114812
18546	Pcp4			641	-0.684305	27.3325	1.71309e-07	1.59013e-05
12914	Crebbp	1387	CREBBP	7507	0.452395	12.5004	0.000406868	0.0109103
13731	Emp2	2013	EMP2	3440	0.527461	13.0894	0.000296964	0.00858756
224014	Fgd4	121512	FGD4	8708	0.614169	15.1966	9.68782e-05	0.0034245
74685	Lrrc74b	400891	LRRC74B	2231	0.873923	7.76357	0.00533104	0.0740805
14724	Gp1bb	2812	GP1BB	2085	-0.46857	8.5257	0.00350167	0.0555137
66664	Tmem41a			1359	-0.441971	8.91321	0.00283115	0.0474203
110197	Dgkg	1608	DGKG	5505	0.359549	8.314	0.00393406	0.0602083
239789	Gmnc	647309	GMNC	4734	2.72328	43.8641	3.51984e-11	7.17088e-09
224079	Atp13a4	84239	ATP13A4	4480	0.441604	7.50526	0.0061519	0.0815763
69707	Iqcg	84223	IQCG	4027	0.800841	10.8188	0.00100476	0.0218912
207798	Gramd1c	54762	GRAMD1C	3625	0.799643	7.11232	0.00765559	0.0939697
12837	Col8a1	1295	COL8A1	5110	1.86169	32.2461	1.35828e-08	1.66464e-06
239857	Cadm2	253559	CADM2	9689	-0.425595	11.6706	0.000634963	0.0153241
21844	Tiam1	7074	TIAM1	7798	0.37837	9.44456	0.00211776	0.03881
72388	Ripk4	54101	RIPK4	3550	0.998207	8.44331	0.00366388	0.0572209
24001	Tiam2	26230	TIAM2	6963	-0.345426	7.93133	0.00485861	0.0696682
20112	Rps6ka2	6196	RPS6KA2	5407	0.456241	13.6029	0.000225842	0.00693305
23984	Pde10a	10846	PDE10A	8424	-0.41111	9.61684	0.00192801	0.0365716
77414	C030013G03Rik			1022	-1.53092	25.0723	5.52208e-07	4.53534e-05
64074	Smoc2	64094	SMOC2	2832	-1.00332	8.01163	0.00464779	0.0675182
100041574	9030025P20Rik	55780	ERMARD	2120	0.915388	8.09834	0.00443059	0.0655021
75956	Srrm2	23524	SRRM2	8600	0.404522	9.77284	0.00177109	0.0340479
14652	Glp1r	2740	GLP1R	1480	1.35162	9.87363	0.00167665	0.0324941
14961	H2-Ab1	3119	HLA-DQB1	1193	1.15635	10.1093	0.00147527	0.029594
81877	Tnxb	7148	TNXB	9569	1.26548	11.4715	0.000706708	0.0166709
667766	Gm8801			1867	5.29093	67.17	2.49072e-16	1.11634e-13
77810	A930015D03Rik			799	1.25556	14.8419	0.000116909	0.00403954
547347	Gm6034			1633	4.63718	21.4395	3.65162e-06	0.000242724
100861531	Rn45s			5833	-0.44279	11.228	0.000805726	0.0184787
106565	Dlk2	65989	DLK2	1566	0.511849	8.93033	0.00280473	0.0472587
224836	Usp49	25862	USP49	5581	0.465325	7.15675	0.00746826	0.0927578
622645	Tmem200c	645369	TMEM200C	3213	0.742553	7.77126	0.00530841	0.0739789
320159	Togaram2	165186	TOGARAM2	3503	0.932288	16.934	3.87017e-05	0.00166302
50766	Crim1	51232	CRIM1	5995	0.488079	15.1337	0.00010016	0.00351499
320784	C230072F16Rik			2139	1.61458	20.0823	7.41793e-06	0.000432584
68027	Tmem178	130733	TMEM178A	1696	-0.508265	7.20493	0.00727037	0.0911674
106522	Pkdcc	91461	PKDCC	2454	0.676492	6.99773	0.0081613	0.0982391
213556	Plekhh2	130271	PLEKHH2	6886	0.722872	16.1084	5.98186e-05	0.00233427
321007	Serac1	84947	SERAC1	5630	0.380789	8.20377	0.00418035	0.0627533
100040525	Tmem181c-ps			4045	1.21025	86.8	1.20071e-20	7.53419e-18
69310	Pacrg	135138	PACRG	1355	0.460681	7.33085	0.0067781	0.0869404
21826	Thbs2	7058	THBS2	5922	1.08791	15.5424	8.06738e-05	0.00297073
240028	Lnpep	4012	LNPEP	5181	0.768889	25.585	4.23328e-07	3.62882e-05
76917	Flywch2	114984	FLYWCH2	688	-0.547608	8.77653	0.00305131	0.0501213
353130	Prss33	260429	PRSS33	1383	2.08504	18.4939	1.70448e-05	0.00084223
11984	Atp6v0c	527	ATP6V0C	1151	-0.527296	15.3307	9.02372e-05	0.00324207
654822	D330041H03Rik			1484	1.01034	9.27461	0.00232352	0.0417515
545192	Baiap3	8938	BAIAP3	4645	1.22539	95.9919	1.15354e-22	7.86763e-20
68977	Haghl	84264	HAGHL	1783	-0.402348	10.8788	0.000972704	0.0213127
14570	Arhgdig	398	ARHGDIG	1032	-0.370579	7.01097	0.00810118	0.0979825
67675	Cuta	51596	CUTA	824	-0.380949	8.29369	0.00397831	0.0607079
21463	Tcp11	6954	TCP11	2039	1.49135	11.7963	0.000593478	0.014581
14229	Fkbp5	2289	FKBP5	3884	-0.339157	7.28338	0.00695954	0.088186
22092	Rsph1	89765	RSPH1	1163	0.835566	13.5655	0.000230376	0.00704465
18131	Notch3	4854	NOTCH3	7943	0.598056	11.7113	0.000621204	0.0150615
240063	Zfp811			3555	0.619004	10.6223	0.00111735	0.0236543
77652	Zfp955a	94039	ZNF101	3755	0.583338	8.4035	0.00374499	0.0580292
14960	H2-Aa			1069	0.976602	7.67566	0.00559707	0.0763489
12268	C4b	720	C4A	5393	0.527673	11.8219	0.00058539	0.0144614
15511	Hspa1b	3303	HSPA1A	2810	2.22221	39.3786	3.49107e-10	6.29476e-08
667803	H2-T-ps			1289	2.24986	22.1764	2.48715e-06	0.000172637
15024	H2-T10			2897	1.51904	18.507	1.69285e-05	0.00084223
667977	Gm8909			1357	5.91374	44.4197	2.65003e-11	5.61771e-09
76438	Rftn1	23180	RFTN1	2802	0.665118	15.4346	8.54093e-05	0.00310142
13164	Dazl	57055	DAZ2	2964	-0.481042	8.74755	0.00310018	0.0506588
211482	Efhb	151651	EFHB	2661	1.51269	13.3251	0.000261878	0.00778046
100504425	Tincr			1269	0.797765	7.14213	0.00752938	0.0928643
268970	Arhgap28	79822	ARHGAP28	5370	1.06532	8.38729	0.00377853	0.0583404
67938	Myl12b	103910	MYL12B	939	-0.358473	8.4006	0.00375098	0.0580292
67268	Myl12a	10627	MYL12A	1779	0.52828	15.9742	6.42107e-05	0.00246881
71685	Galnt14	79623	GALNT14	2467	-0.635352	16.8339	4.07975e-05	0.0017204
20541	Slc8a1	6546	SLC8A1	18713	0.752431	37.1812	1.07645e-09	1.74085e-07
225030	Kcng3	170850	KCNG3	3356	1.2782	13.6162	0.000224246	0.00689753
12193	Zfp36l2	678	ZFP36L2	3533	0.460426	8.63599	0.00329586	0.0530822
100043902	Six3os1			7127	0.471885	9.08008	0.00258409	0.044693
12314	Calm2	805	CALM2	1216	-0.434504	10.6378	0.00110798	0.0235195
225115	Svil	6840	SVIL	7424	0.457544	8.33347	0.00389213	0.0598001
225164	Mib1	57534	MIB1	3793	0.463703	12.5033	0.000406235	0.0109103
328906	Gm15328			2977	0.819385	13.7241	0.000211721	0.00660293
22139	Ttr	646625	URAD	1221	4.59176	856.718	2.51802e-188	3.95002e-184
12326	Camk4	814	CAMK4	12331	-0.434366	11.4022	0.000733581	0.0171245
74002	Psd2	84249	PSD2	4614	0.394892	10.0269	0.00154274	0.0306729
66060	Cystm1	84418	CYSTM1	595	-0.386457	7.30295	0.00688413	0.0875843
66492	Zmat2	153527	ZMAT2	2257	-0.32891	7.10206	0.00769956	0.0942881
93716	Pcdhga8	9708	PCDHGA8	2611	0.626859	9.25077	0.00235397	0.0421057
93717	Pcdhga9	56107	PCDHGA9	4569	0.630914	10.7174	0.00106133	0.0228696
93703	Pcdhgb6	56100	PCDHGB6	2565	0.513785	8.98979	0.00271493	0.046142
93722	Pcdhga10	56106	PCDHGA10	2418	0.519266	6.96663	0.00830439	0.0995194
93704	Pcdhgb7	56099	PCDHGB7	4383	0.722417	13.931	0.000189646	0.00605901
93706	Pcdhgc3	5098	PCDHGC3	2568	0.57806	21.2554	4.01969e-06	0.000261647
93707	Pcdhgc4	56098	PCDHGC4	2905	0.741424	11.4277	0.000723572	0.0169413
269016	Sh3rf2	153769	SH3RF2	4784	-0.474758	15.2401	9.4671e-05	0.00335996
66758	Zfp474	133923	ZNF474	1930	1.14289	9.23162	0.0023787	0.0422192
225583	Minar2	100127206	MINAR2	1941	0.377325	9.32678	0.00225829	0.0409113
16149	Cd74	972	CD74	1415	0.917795	9.01087	0.00268378	0.0460295
20451	St8sia3	51046	ST8SIA3	6280	-0.358344	7.77523	0.00529676	0.0739237
74453	Cfap53			2108	1.39525	11.7145	0.000620151	0.0150593
207259	Zbtb7c	201501	ZBTB7C	4572	0.954244	12.5229	0.000402002	0.0108354
225742	St8sia5	29906	ST8SIA5	2103	-0.464533	7.02163	0.0080531	0.0976268
12558	Cdh2	1000	CDH2	4843	0.420292	11.5296	0.000684977	0.016355
574402	Gpr17	2840	GPR17	5193	0.340235	7.71688	0.00547068	0.075478
75599	Pcdh1	5097	PCDH1	3902	0.583066	21.4427	3.64556e-06	0.000242724
170826	Ppargc1b	133522	PPARGC1B	3656	0.618753	7.83132	0.00513486	0.0720121
319713	Ablim3	22885	ABLIM3	4562	0.405531	8.01139	0.00464842	0.0675182
667742	Piezo2	63895	PIEZO2	10724	1.20304	9.49575	0.00205948	0.0381527
107029	Me2	4200	ME2	2455	-0.837604	43.5714	4.08765e-11	8.2209e-09
27411	Slc14a2	8170	SLC14A2	5147	1.27508	12.8361	0.000339994	0.00949019
66255	Hsbp1l1	440498	HSBP1L1	1253	-1.2603	7.45697	0.00631913	0.0829524
338403	Cndp1	84735	CNDP1	2829	1.4972	7.57145	0.00593001	0.0792368
623279	Dok6	220164	DOK6	996	0.887362	13.9169	0.000191077	0.00606584
19045	Ppp1ca	5499	PPP1CA	1363	-0.49723	15.3554	8.90658e-05	0.0032193
74931	4930481A15Rik			2165	1.63267	19.433	1.04189e-05	0.00056554
19395	Rasgrp2	10235	RASGRP2	2193	-0.531464	18.2423	1.94513e-05	0.000944681
11668	Aldh1a1	216	ALDH1A1	2032	-0.504637	16.4411	5.0186e-05	0.00202904
226025	Trpm3	80036	TRPM3	10719	1.11236	67.0307	2.67314e-16	1.13114e-13
16601	Klf9	687	KLF9	3263	-0.34761	7.96461	0.00477009	0.068587
240590	Dmrt3	58524	DMRT3	2391	2.71206	18.7572	1.48461e-05	0.000748845
226049	Dmrt2	10655	DMRT2	2337	-1.70091	7.15971	0.00745592	0.0927578
23972	Papss2	9060	PAPSS2	3796	0.386576	7.96938	0.00475753	0.0685531
74055	Plce1	51196	PLCE1	9509	0.508083	12.3638	0.000437741	0.0115409
71146	Golga7b	401647	GOLGA7B	2984	-0.45472	12.6813	0.000369329	0.0101331
226154	Lzts2	84445	LZTS2	2921	0.376738	7.44342	0.00636689	0.0833006
11551	Adra2a	150	ADRA2A	3801	0.588269	7.15393	0.00747999	0.0927578
69060	Pnlip	5406	PNLIP	1487	-1.07132	7.49206	0.00619718	0.0819689
214084	Slc18a2	6571	SLC18A2	3803	1.58004	29.5907	5.33598e-08	5.61782e-06
245857	Ssh3	54961	SSH3	2727	0.355241	7.44698	0.0063543	0.0832748
225872	Npas4	266743	NPAS4	3278	0.59431	18.8996	1.37779e-05	0.000701736
72289	Malat1			6983	0.456978	12.3751	0.000435102	0.0114906
26379	Esrra	2101	ESRRA	2242	-0.380939	9.49949	0.0020553	0.0381527
107197	Uqcc3	790955	UQCC3	831	-0.407073	7.2802	0.00697187	0.088271
56473	Fads2	9415	FADS2	1508	0.372623	9.26561	0.00233497	0.0419092
278795	Lrrc10b	390205	LRRC10B	2077	-0.884653	50.8447	9.99691e-13	2.61369e-10
545279	Ms4a15	219995	MS4A15	1713	-2.98264	10.8433	0.000991547	0.0216635
14544	Gda	9615	GDA	5417	0.464455	13.7202	0.000212156	0.00660334
18719	Pip5k1b	8395	PIP5K1B	2573	0.627047	8.6541	0.00326326	0.0529377
19726	Rfx3	5991	RFX3	9341	0.3405	7.7378	0.00540766	0.074747
226075	Glis3	169792	GLIS3	7514	0.699183	7.58032	0.0059009	0.0790499
19091	Prkg1	5592	PRKG1	7378	0.734016	18.4787	1.71812e-05	0.00084223
15566	Htr7	3363	HTR7	3457	0.71218	9.20969	0.00240737	0.0425275
208922	Cpeb3	22849	CPEB3	6618	0.358391	7.85994	0.00505421	0.071364
19662	Rbp4	5950	RBP4	1297	-0.444549	10.1342	0.00145547	0.0292342
20562	Slit1	6585	SLIT1	5238	0.698162	23.9879	9.69411e-07	7.41812e-05
67573	Loxl4	84171	LOXL4	5437	2.1157	11.3957	0.000736158	0.0171592
74580	Pyroxd2	84795	PYROXD2	3119	0.785735	8.23974	0.0040983	0.0619364
80906	Kcnip2	30819	KCNIP2	2491	-0.363828	8.2823	0.00400333	0.0609711
100048534	Cfap43	80217	CFAP43	5947	1.02506	15.746	7.24396e-05	0.00271207
14732	Gpam	57678	GPAM	3828	0.518187	17.3993	3.02932e-05	0.00137886
320879	B230217O12Rik			1954	0.75557	9.18035	0.00244627	0.0428289
22326	Vax1	11023	VAX1	2719	0.785845	8.21751	0.00414881	0.0626054
226278	Prlhr	2834	PRLHR	1572	1.37821	13.0876	0.000297256	0.00858756
414758	Zfp950			10561	0.385738	9.88119	0.00166977	0.0324941
208431	Shroom4	57477	SHROOM4	8708	0.766235	9.04799	0.00262983	0.0453842
331374	Dgkk	139189	DGKK	6827	1.36638	39.585	3.14088e-10	5.72918e-08
236285	Lancl3	347404	LANCL3	3920	0.768197	8.58912	0.00338178	0.0540775
236643	Sytl5	94122	SYTL5	6623	0.633696	17.7212	2.55756e-05	0.00119762
22284	Usp9x			11902	0.426113	11.8405	0.000579558	0.0143853
75974	Dock11	139818	DOCK11	6665	0.418479	7.15497	0.00747565	0.0927578
72693	Zcchc12			2189	0.497147	15.8557	6.83589e-05	0.00259648
11740	Slc25a5	292	SLC25A5	1295	-0.367623	8.7778	0.00304918	0.0501213
68800	Prr32	100130613	PRR32	1109	3.22198	67.024	2.68224e-16	1.13114e-13
75404	Arhgap36	158763	ARHGAP36	3039	1.51194	59.1575	1.45541e-14	4.75647e-12
14199	Fhl1			2962	0.4127	11.1801	0.000826788	0.0188241
12209	Brs3	680	BRS3	2772	1.13737	9.50252	0.00205189	0.0381375
22773	Zic3	7547	ZIC3	4035	1.20644	19.9664	7.88159e-06	0.000454553
14266	Aff2	2334	AFF2	4486	0.866189	10.8787	0.000972771	0.0213127
57249	Gabrq			5352	1.46497	45.6587	1.40761e-11	3.06683e-09
22673	Zfp185	7739	ZNF185	3557	2.21395	36.8966	1.24563e-09	1.99389e-07
245468	Pnma3	29944	PNMA3	3405	0.901267	27.4681	1.59711e-07	1.50381e-05
22754	Zfp92	139735	ZFP92	6741	0.933631	17.6687	2.62912e-05	0.00122021
12111	Bgn	633	BGN	2423	0.491473	7.26305	0.00703877	0.0890461
18846	Plxna3	55558	PLXNA3	6943	0.602589	18.841	1.42078e-05	0.000718959
21372	Tbl1x	90665	TBL1Y	2302	0.365446	8.06207	0.00452014	0.0661809
76206	Gpr165			3194	1.15817	29.6936	5.06006e-08	5.3998e-06
245526	Pgr15l			5379	1.10568	8.27326	0.00402333	0.0610739
80903	Fgf16	8823	FGF16	3040	-0.910573	7.62359	0.00576096	0.0779071
93837	Dach2	117154	DACH2	7768	1.24988	11.187	0.000823723	0.0187816
100503043	Armcx4	100131755	ARMCX4	9011	0.435646	12.4325	0.000421938	0.0112376
245607	Gprasp2	114928	GPRASP2	3818	0.509946	16.8794	3.98317e-05	0.00168922
60367	Il1rapl2	26280	IL1RAPL2	5422	-0.576556	7.98849	0.00470756	0.0681599
12738	Cldn2	9075	CLDN2	3066	3.72266	103.747	2.29931e-24	1.86817e-21
245643	Frmpd3	84443	FRMPD3	8204	0.732876	25.2911	4.92985e-07	4.15777e-05
12830	Col4a5	1287	COL4A5	6491	1.06792	17.9177	2.30662e-05	0.00109317
319764	A730046J19Rik	401613	SERTM2	4707	1.33671	12.9006	0.000328474	0.00923531
15560	Htr2c	3358	HTR2C	4750	0.46468	14.1515	0.000168659	0.00548912
279561	Wnk3	65267	WNK3	10400	0.331332	7.03801	0.00797977	0.0969626
11856	Arhgap6	395	ARHGAP6	6255	0.573729	19.631	9.39338e-06	0.000518852
51795	Srpx	8406	SRPX	2456	-0.988964	7.10488	0.00768743	0.0942221
236727	Slc9a7	84679	SLC9A7	2469	0.559636	9.20302	0.00241616	0.042552
54405	Ndufa1	4694	NDUFA1	493	-0.379454	9.73209	0.00181078	0.0346835
245386	Tmem255a			4155	0.894222	42.4095	7.40312e-11	1.45166e-08
23963	Tenm1	10178	TENM1	8361	0.988483	37.7431	8.07002e-10	1.31869e-07
209268	Igsf1	3547	IGSF1	5582	1.27833	59.7192	1.09403e-14	3.65151e-12
171170	Mbnl3	55796	MBNL3	8829	1.55302	11.899	0.000561633	0.0140292
14734	Gpc3	2719	GPC3	2268	1.09778	23.9996	9.63539e-07	7.40933e-05
245424	Gpr101	83550	GPR101	5410	1.0057	50.502	1.19046e-12	3.02588e-10
14404	Gabre			2791	1.70518	19.7293	8.92235e-06	0.000501666
93843	Pnck	139728	PNCK	1676	0.476465	14.9504	0.000110373	0.00383905
20502	Slc16a2	6567	SLC16A2	4157	0.466251	13.51	0.00023729	0.00718603
272790	Magee2	139599	MAGEE2	2316	0.68239	11.9233	0.000554359	0.013914
279653	Pcdh19	57526	PCDH19	10294	0.73964	28.6435	8.70063e-08	8.8056e-06
27359	Sytl4	94121	SYTL4	5039	1.43219	23.4176	1.30378e-06	9.55722e-05
319642	Rab9b	51209	RAB9B	3761	0.371552	8.83349	0.00295752	0.0489912
14605	Tsc22d3	1831	TSC22D3	2648	-0.406089	10.6388	0.00110737	0.0235195
16370	Irs4	8471	IRS4	6248	1.5172	40.4638	2.00297e-10	3.78561e-08
83453	Chrdl1	91851	CHRDL1	6771	-0.692932	11.2917	0.000778551	0.0179078
13193	Dcx	1641	DCX	9155	0.594106	19.0341	1.28402e-05	0.000664768
237091	Lhfpl1	340596	LHFPL1	1774	-1.89425	7.51056	0.00613384	0.0814746
16165	Il13ra2	3598	IL13RA2	2279	3.75962	12.2675	0.000460905	0.0119508
18675	Phex	5251	PHEX	6265	-0.899518	17.5473	2.80254e-05	0.00128925
382253	Cdkl5	6792	CDKL5	3246	0.460405	10.9038	0.000959665	0.0211436
195727	Nhs	4810	NHS	5382	0.666077	8.41763	0.003716	0.057773
74264	Rnf138rt1	51444	RNF138	1194	1.13867	10.3644	0.00128466	0.0263776

### Sheet: Gdnf HOM;Nestin-cre
Entrez MM	Symbol MM	Entrez HS	Symbol HS	Gene length	LogFC	LR	P Value	FDR
78896	Ecrg4	84417	ECRG4	888	-0.810322	9.83554	0.00171172	0.0965928
73884	Zdbf2	57683	ZDBF2	13128	0.467278	13.4324	0.000247318	0.0263924
433323	Sgpp2	130367	SGPP2	3998	-0.555242	16.8771	3.98793e-05	0.00679985
381284	Crocc2	728763	CROCC2	7428	1.09361	12.9299	0.00032337	0.0321057
208777	Sned1	25992	SNED1	4474	0.874919	11.3279	0.000763529	0.0619634
320139	Ptpn7	5778	PTPN7	3264	-0.667854	12.7888	0.000348694	0.0341873
93689	Lmod1	25802	LMOD1	3942	1.38725	10.0368	0.00153441	0.0914611
16565	Kif21b	23046	KIF21B	9119	0.407216	10.1657	0.00143075	0.0859932
117198	Ivns1abp	10625	IVNS1ABP	5037	-0.443224	10.9855	0.000918251	0.0679462
21960	Tnr	7143	TNR	5395	0.589349	18.9382	1.35024e-05	0.00330958
100039795	Ildr2	387597	ILDR2	8260	0.41406	10.476	0.00120935	0.0783926
110648	Lmx1a	4009	LMX1A	3338	-3.12674	15.9972	6.34355e-05	0.0098526
269152	Kif26b	55083	KIF26B	7406	0.662447	11.0432	0.000890134	0.0674567
66297	Pantr1			546	-0.412503	10.3658	0.0012837	0.0803922
14268	Fn1	2335	FN1	8425	0.648711	18.0822	2.1157e-05	0.00462026
241116	Cfap65	255101	CFAP65	5718	0.923242	20.3713	6.37776e-06	0.00175523
381290	Atp2b4	493	ATP2B4	8292	0.412719	10.417	0.00124863	0.0793849
12227	Btg2	7832	BTG2	3083	0.862608	22.7631	1.83255e-06	0.000586677
329251	Ppp1r12b	4660	PPP1R12B	6185	0.81901	27.878	1.29212e-07	6.52951e-05
215690	Nav1	89796	NAV1	12767	0.488483	14.7318	0.00012394	0.015308
246709	Rgs13	6003	RGS13	1497	-1.41949	9.9881	0.00157555	0.0929161
19736	Rgs4	5999	RGS4	2941	-0.424981	9.74514	0.00179797	0.0985291
381359	Prdm12	59335	PRDM12	2471	2.80239	26.6741	2.40825e-07	0.000107938
13805	Eng	2022	ENG	3572	0.557395	10.9993	0.000911486	0.0679462
12509	Cd59a	966	CD59	1867	-0.545484	10.4519	0.00122521	0.0784485
12531	Cdc25b	994	CDC25B	3151	0.502681	9.78876	0.00175582	0.0976719
269389	Tox2	84969	TOX2	1675	0.618585	9.79977	0.00174534	0.0974346
67701	Wfdc2	10406	WFDC2	708	-2.62826	10.3981	0.00126142	0.0797898
12561	Cdh4	1002	CDH4	6730	0.449496	11.2675	0.000788739	0.0619634
19215	Ptgds	5730	PTGDS	805	-0.433493	11.2729	0.000786472	0.0619634
329366	Ccdc187	399693	CCDC187	3147	0.905936	19.3258	1.10207e-05	0.00274415
68526	Gpr155	151556	GPR155	5022	-0.467534	13.1126	0.000293317	0.0298783
18012	Neurod1	4760	NEUROD1	2494	-1.83162	17.4793	2.90456e-05	0.00555906
620695	Gm13889	387763	C11orf96	1291	0.464749	11.0237	0.000899562	0.0675188
320554	Tcp11l1	55346	TCP11L1	3512	0.824519	11.635	0.000647219	0.055179
19672	Rcn1			3063	-0.5208	16.6929	4.39453e-05	0.00741258
20394	Scg5	6447	SCG5	1227	-0.421336	10.3474	0.00129657	0.0803922
329502	Pla2g4e	123745	PLA2G4E	4477	-0.535788	10.7841	0.00102373	0.0723095
228576	Mall	7851	MALL	1967	1.55705	10.5505	0.00116155	0.0762393
18610	Pdyn	5173	PDYN	2547	0.430825	11.2845	0.000781553	0.0619634
100045469	Gm14204			6738	0.81902	30.617	3.14327e-08	1.97234e-05
18830	Pltp	5360	PLTP	1806	0.494629	14.911	0.000112705	0.0144919
16776	Lama5	3911	LAMA5	11388	0.618893	10.952	0.000935051	0.0685427
18441	P2ry1	5028	P2RY1	3899	0.444434	10.1085	0.00147588	0.0883668
17380	Mme	4311	MME	6387	-0.452767	12.8	0.000346616	0.0341873
20201	S100a8	6279	S100A8	392	-2.22235	17.3006	3.1909e-05	0.00575352
20194	S100a10	6281	S100A10	650	-0.590692	10.6611	0.00109415	0.0744289
22065	Trpc3	7222	TRPC3	3694	-0.516395	13.8263	0.000200508	0.0224669
20429	Shox2	6474	SHOX2	3262	-2.00631	17.4618	2.93134e-05	0.00555906
12801	Cnr1	1268	CNR1	5807	-0.922317	48.7986	2.83647e-12	4.04507e-09
18124	Nr4a3	8013	NR4A3	5602	0.992575	36.1953	1.78498e-09	1.64711e-06
320508	Cachd1	57685	CACHD1	4965	0.599642	13.4887	0.000240002	0.0259649
16656	Hivep3	59269	HIVEP3	9021	0.820925	21.7514	3.10364e-06	0.000901608
269582	Clspn	63967	CLSPN	4982	-0.548505	12.5135	0.000404013	0.0379506
15530	Hspg2	3339	HSPG2	14177	0.925268	17.1415	3.4696e-05	0.00611546
17175	Masp2	10747	MASP2	3217	-0.896432	12.0636	0.000514148	0.0463531
12517	Cd72	971	CD72	1503	-1.16258	17.4326	2.97674e-05	0.00555906
17025	Alad	210	ALAD	4601	0.449915	10.7634	0.00103528	0.0725017
381538	Mroh7	374977	MROH7	4346	0.790862	23.079	1.55477e-06	0.00051893
21846	Tie1	7075	TIE1	3879	0.810531	11.2499	0.00079629	0.0619634
329934	Foxo6	100132074	FOXO6	2528	0.582169	13.5246	0.000235462	0.0256506
595136	Ndufs5	4725	NDUFS5	509	-0.502405	9.86758	0.00168216	0.0959567
170658	Ndufs5-ps			549	0.847256	15.4408	8.51325e-05	0.0122521
214150	Ago3	192669	AGO3	7635	0.529619	10.6316	0.00111174	0.0744289
13842	Epha8	2046	EPHA8	4713	0.482533	9.96572	0.00159482	0.0933579
75718	Vwa5b1	127731	VWA5B1	3857	1.00564	10.6421	0.00110544	0.0744289
230872	Crocc	9696	CROCC	6680	0.866117	45.0356	1.93482e-11	2.02343e-08
56381	Spen	23013	SPEN	12299	0.597854	21.7856	3.04876e-06	0.000901608
100038526	Gm16008			843	1.08258	11.7367	0.000612791	0.0534048
320719	6030443J06Rik			4324	1.2955	17.6171	2.70152e-05	0.00550374
231070	Insig1	3638	INSIG1	2648	-0.438165	10.1898	0.0014122	0.0857831
14284	Fosl2	2355	FOSL2	5863	0.729656	24.2706	8.37066e-07	0.000305373
333789	N4bp2	55728	N4BP2	5731	0.665547	12.5302	0.000400426	0.0378403
70918	Nsun7	79730	NSUN7	3939	0.587844	10.2052	0.00140044	0.0857831
320479	C330024D21Rik			3739	-2.21153	27.7453	1.38381e-07	6.57813e-05
73472	Spata18	132671	SPATA18	1949	1.29761	12.0916	0.00050649	0.0459266
675812	Zfp605	100289635	ZNF605	3158	0.464927	9.80942	0.0017362	0.0972705
231659	Gcn1	10985	GCN1	8546	0.399935	9.9472	0.00161094	0.0933579
12704	Cit	11113	CIT	6896	0.432558	11.5893	0.000663327	0.0562466
333050	Ksr2	283455	KSR2	6108	0.635459	11.7045	0.000623485	0.0535332
19415	Rasal1	8437	RASAL1	3363	0.437418	11.5333	0.000683611	0.0570073
208043	Setd1b	23067	SETD1B	8858	0.41564	9.74039	0.00180263	0.0985291
56087	Dnah10	196385	DNAH10	14038	0.926549	12.2972	0.000453647	0.0416161
140904	Caln1	83698	CALN1	2936	0.407517	10.361	0.00128708	0.0803922
433855	AI506816			2780	-4.62974	75.4422	3.76271e-18	1.47564e-14
269637	Cnpy1	285888	CNPY1	3841	-2.24081	30.7908	2.874e-08	1.87852e-05
330166	Miat			8760	0.468469	13.4435	0.000245853	0.0263924
19679	Pitpnm2	57605	PITPNM2	7359	0.40509	9.7775	0.0017666	0.0979247
13717	Eln	2006	ELN	3851	0.968415	13.1265	0.000291148	0.0298517
69812	Abhd11os			500	-0.62168	12.5748	0.000390992	0.0371727
231861	Tnrc18	84629	TNRC18	11020	0.453609	12.7422	0.000357489	0.0348319
14254	Flt1	2321	FLT1	6280	0.878786	33.3741	7.60315e-09	5.67955e-06
667410	Gm8615			2065	1.04714	11.5011	0.000695541	0.0574261
12843	Col1a2	1278	COL1A2	5222	0.664675	10.9741	0.00092394	0.0680462
170676	Peg10	23089	PEG10	6666	0.645487	25.378	4.71252e-07	0.00019454
320538	Ubn2	254048	UBN2	14669	0.425148	11.2461	0.000797897	0.0619634
434008	Tmem178b	100507421	TMEM178B	3092	0.664966	14.3862	0.000148889	0.01743
19051	Ppp1r17	10842	PPP1R17	1738	-1.49093	10.1773	0.00142179	0.0857831
211232	Cpne9	151835	CPNE9	2779	-0.775437	18.0778	2.1206e-05	0.00462026
20315	Cxcl12	6387	CXCL12	7161	0.566437	16.3389	5.29648e-05	0.00839252
22371	Vwf	7450	VWF	8834	0.83781	17.4525	2.9458e-05	0.00555906
27205	Podxl	5420	PODXL	5330	0.639882	17.6578	2.64427e-05	0.00545799
15258	Hipk2	28996	HIPK2	4575	0.977922	29.5038	5.58077e-08	3.01881e-05
330355	Dnah6	1768	DNAH6	12651	0.544056	16.6484	4.49878e-05	0.00750769
13656	Egr4	1961	EGR4	2100	0.512916	13.141	0.000288908	0.0298517
18844	Plxna1	5361	PLXNA1	9027	0.43619	10.458	0.00122117	0.0784485
14812	Grin2b	2904	GRIN2B	7505	0.930872	31.0047	2.57405e-08	1.75561e-05
232441	Rerg	85004	RERG	2313	-0.434111	10.1844	0.0014163	0.0857831
232798	Leng8	114823	LENG8	5094	0.50685	15.086	0.00010272	0.0137675
16801	Arhgef1	9138	ARHGEF1	3597	0.453637	11.2602	0.000791882	0.0619634
13087	Cyp2a5	1548	CYP2A6	1715	-1.29769	15.1479	9.94111e-05	0.0136503
243961	Shank1	50944	SHANK1	7596	0.602771	22.5406	2.05752e-06	0.00063287
75547	Akap13	11214	AKAP13	12543	0.440577	10.415	0.00124996	0.0793849
170460	Stard5	80765	STARD5	2425	0.669677	10.8801	0.000972044	0.0705077
23966	Tenm4	26011	TENM4	14048	0.441458	11.8754	0.00056879	0.0506558
381914	B230311B06Rik			797	-1.39191	11.3954	0.000736271	0.0604706
59288	Dctn5	84516	DCTN5	1532	-0.41557	10.7766	0.00102792	0.0723095
68616	Gdpd3	79153	GDPD3	1068	3.72107	124.985	5.12752e-29	4.02177e-25
210274	Shank2	22941	SHANK2	7029	0.535741	17.7225	2.5558e-05	0.00534571
14282	Fosb	2354	FOSB	3776	0.690304	14.4057	0.000147357	0.0173804
210145	Irgc1	56269	IRGC	1831	3.41146	14.8401	0.000117018	0.0146853
108075	Ltbp4	8425	LTBP4	5863	0.709516	22.8393	1.76129e-06	0.00057561
243911	Kirrel2	84063	KIRREL2	3122	-0.651217	12.0103	0.000529069	0.0474258
17921	Myo7a	4647	MYO7A	7606	0.926328	20.7433	5.2515e-06	0.00149782
212124	Cfap46	54777	CFAP46	8214	1.16499	35.9827	1.99075e-09	1.73494e-06
20911	Stxbp2	6813	STXBP2	2703	-0.664252	24.7068	6.67468e-07	0.000261764
12827	Col4a2	1284	COL4A2	6450	0.423582	10.6606	0.00109442	0.0744289
171167	Fut10	84750	FUT10	5095	1.13274	26.1087	3.22728e-07	0.000140629
16598	Klf2	10365	KLF2	1816	0.957915	9.74297	0.0018001	0.0985291
16525	Kcnk1	3775	KCNK1	2306	-0.408425	10.282	0.00134332	0.0829632
384783	Irs2	8660	IRS2	4012	0.890743	30.4797	3.37374e-08	2.03553e-05
12826	Col4a1	1282	COL4A1	6632	0.574548	17.4543	2.94291e-05	0.00555906
15930	Ido1			1771	-0.530326	14.6882	0.000126841	0.015308
212108	Rln3	117579	RLN3	475	3.69085	11.2769	0.000784795	0.0619634
16477	Junb	3726	JUNB	1840	0.633624	24.5644	7.18661e-07	0.000274967
20340	Glg1	2734	GLG1	3870	0.545362	18.412	1.77936e-05	0.00402545
20539	Slc7a5	8140	SLC7A5	3513	0.452335	9.81625	0.00172977	0.0972578
12398	Cbfa2t3	863	CBFA2T3	7964	0.573302	11.2127	0.000812379	0.0627773
75747	Sesn3	143686	SESN3	2158	0.583233	20.2342	6.85152e-06	0.00183031
235086	Igsf9b	22997	IGSF9B	16277	0.487164	14.6956	0.000126338	0.015308
80288	Bcl9l	283149	BCL9L	5328	0.443232	10.5853	0.00113988	0.075768
20361	Sema7a	8482	SEMA7A	3275	-0.516384	16.5921	4.63448e-05	0.00757302
20897	Stra6	64220	STRA6	3642	1.22285	20.1931	7.0006e-06	0.00183031
214425	Cilp	8483	CILP	4153	2.55503	13.7436	0.000209533	0.0233116
320528	Vps13c	54832	VPS13C	11523	0.535129	17.3309	3.14044e-05	0.00572839
107934	Celsr3	1951	CELSR3	11547	0.407974	10.1818	0.00141837	0.0857831
12836	Col7a1			9198	0.877678	13.043	0.000304418	0.030809
13813	Eomes	8320	EOMES	3715	-3.03504	14.752	0.000122615	0.0152656
319899	Dock6	57572	DOCK6	6560	0.508391	9.94034	0.00161696	0.0933579
19649	Robo3	64221	ROBO3	4726	-1.03133	37.0968	1.12407e-09	1.10208e-06
64011	Nrgn	4900	NRGN	1293	-0.447379	10.7098	0.00106567	0.0739699
20660	Sorl1	6653	SORL1	6938	0.638062	24.9276	5.95248e-07	0.000239427
12402	Cbl	867	CBL	5083	0.771276	19.4894	1.01159e-05	0.0025595
214162	Kmt2a	4297	KMT2A	16439	0.429168	11.1135	0.000857001	0.0655794
21345	Tagln	6876	TAGLN	1586	0.810317	15.3196	9.07696e-05	0.0128279
235344	Sik2	23235	SIK2	3552	0.568475	16.4103	5.10073e-05	0.00824899
330941	AI593442	399947	C11orf87	5833	-0.431403	10.6495	0.001101	0.0744289
320563	Islr2	57611	ISLR2	4993	0.450613	11.0258	0.000898542	0.0675188
63859	Impg1	3617	IMPG1	3587	-1.28656	15.3883	8.75288e-05	0.0124824
107993	Bfsp2	8419	BFSP2	1570	-0.891625	13.1265	0.000291152	0.0298517
245026	Col6a6	131873	COL6A6	7471	1.76058	17.3334	3.13633e-05	0.00572839
665033	Col6a5	256076	COL6A5	9297	1.079	14.8461	0.000116651	0.0146853
20271	Scn5a	6331	SCN5A	8547	0.688684	11.2894	0.000779513	0.0619634
13654	Egr2	1959	EGR2	2965	0.724855	15.9391	6.54121e-05	0.00996232
19263	Ptprb	5787	PTPRB	11912	0.556087	14.9307	0.000111534	0.0144598
237615	Ankrd52			6615	0.494899	14.8844	0.000114302	0.0145777
215821	Arfgef3	57221	ARFGEF3	8216	0.560505	17.9788	2.23376e-05	0.00480013
71371	Arid5b	84159	ARID5B	4494	0.835058	17.054	3.63327e-05	0.00633278
12833	Col6a1	1291	COL6A1	3976	0.616263	22.6958	1.89787e-06	0.000595438
54712	Plxnc1	10154	PLXNC1	7045	0.5328	17.2091	3.34834e-05	0.0059688
16971	Lrp1	4035	LRP1	14891	0.454177	11.7966	0.000593377	0.0522938
327959	Xaf1	54739	XAF1	2598	0.938655	15.1971	9.68542e-05	0.0134638
78455	Helz	9931	HELZ	6218	0.661461	15.6108	7.78089e-05	0.011515
268515	Bahcc1	57597	BAHCC1	10731	0.508276	12.9952	0.000312286	0.03122
17268	Meis1	4211	MEIS1	3441	-0.572698	11.5245	0.000686835	0.0570073
53625	B3gnt2	10678	B3GNT2	2818	-0.476733	13.9906	0.000183729	0.0208852
23964	Tenm2	57451	TENM2	9779	0.399519	9.93154	0.0016247	0.0933579
14399	Gabra6	2559	GABRA6	2489	-3.21079	48.3065	3.64545e-12	4.76552e-09
30939	Pttg1	10744	PTTG2	1738	-0.892178	17.4656	2.92561e-05	0.00555906
245827	Fat2	2196	FAT2	14423	-2.27838	29.9283	4.48314e-08	2.6047e-05
18208	Ntn1	9423	NTN1	5738	0.554142	12.4147	0.000425968	0.0395394
216850	Kdm6b	23135	KDM6B	6644	0.47777	10.6262	0.00111499	0.0744289
327954	Dnah2	146754	DNAH2	13704	0.802318	15.4839	8.32125e-05	0.0120866
75909	Vmp1	81671	VMP1	2773	-0.411452	10.3531	0.00129256	0.0803922
382543	Ankfn1	162282	ANKFN1	5025	0.968846	11.0552	0.000884374	0.0673455
268482	Krt12	3859	KRT12	1854	-1.24086	17.8768	2.3568e-05	0.0049961
15114	Hap1	9001	HAP1	3706	0.521274	16.105	5.9925e-05	0.00940044
18613	Pecam1	5175	PECAM1	3333	0.596665	10.8738	0.000975341	0.0705077
12810	Coch	1690	COCH	2683	-0.443831	12.2716	0.000459909	0.0419453
170721	Papln	89932	PAPLN	4375	0.829659	17.5102	2.85764e-05	0.00555906
14281	Fos	2353	FOS	2094	1.45664	69.0641	9.53143e-17	2.99039e-13
20716	Serpina3n	12	SERPINA3	2085	-0.428499	10.5745	0.00114658	0.0758918
13386	Dlk1	8788	DLK1	4811	0.93615	51.1289	8.64949e-13	1.50761e-09
17263	Meg3			12956	0.557365	15.5711	7.94613e-05	0.0116496
328075	C630031E19Rik			3057	-1.84854	16.3583	5.2425e-05	0.00839175
13371	Dio2	1734	DIO2	6414	-0.401867	10.0241	0.00154505	0.0914611
16450	Jag2	3714	JAG2	4054	0.491504	11.7015	0.000624503	0.0535332
75512	Gpx6	257202	GPX6	1262	-0.945722	33.7794	6.17301e-09	4.8418e-06
12763	Cmah			9938	3.19567	35.6297	2.38616e-09	1.97009e-06
68750	Rreb1	6239	RREB1	13622	0.505199	15.8211	6.9622e-05	0.0104015
667728	H2af-ps2			2983	-1.45333	15.0987	0.000102031	0.0137675
100503085	Klhl3	26249	KLHL3	2142	0.623665	10.6538	0.00109847	0.0744289
435376	Atp6ap1l			1176	-0.567741	10.8284	0.000999564	0.0712734
75209	Sv2c	22987	SV2C	4252	0.664017	25.5903	4.22151e-07	0.000178981
27220	Cartpt	9607	CARTPT	875	0.591757	11.3127	0.000769795	0.0619634
14945	Gzmk	3003	GZMK	792	-1.44255	10.4845	0.00120378	0.0783926
16188	Il3ra			1394	1.21696	10.8297	0.000998871	0.0712734
105450	Mmrn2	79812	MMRN2	3934	1.03094	13.649	0.000220353	0.0241726
432855	Zfhx2os			2487	0.863266	13.182	0.000282656	0.0295602
12891	Cpne6	9362	CPNE6	2289	0.413844	10.6328	0.001111	0.0744289
56739	Rec8	9985	REC8	2055	-1.56028	12.3109	0.000450332	0.0415551
13885	Esd	2098	ESD	2121	-0.451706	12.6178	0.000382089	0.0367719
100038847	Gm10406			1955	1.80629	16.9588	3.81989e-05	0.0065849
68045	Rtraf	51637	RTRAF	1510	-0.419916	10.3628	0.00128581	0.0803922
170677	Cdhr1	92211	CDHR1	4304	1.19997	52.6736	3.93853e-13	7.72296e-10
19173	Psmb5	5693	PSMB5	871	-0.565621	11.5483	0.000678128	0.0568866
56410	Cbln3	643866	CBLN3	4723	-2.53409	50.2621	1.34523e-12	2.11026e-09
18040	Nefm			3230	-0.631693	24.2988	8.24886e-07	0.000305373
20389	Sftpc	6440	SFTPC	803	-2.14631	20.4735	6.04634e-06	0.00169373
380921	Dgkh	160851	DGKH	4998	0.622703	14.4828	0.000141442	0.0168091
18530	Pcdh8	5100	PCDH8	4003	0.587754	13.2923	0.000266504	0.0282476
12565	Cdh9	1007	CDH9	2902	-0.421777	9.83547	0.00171179	0.0965928
110082	Dnah5	1767	DNAH5	15616	0.830997	11.15	0.00084032	0.0646181
105841	Dennd3	22898	DENND3	5299	0.92073	9.95655	0.00160279	0.0933579
15370	Nr4a1	3164	NR4A1	2476	0.55139	18.8425	1.41967e-05	0.00342622
18606	Enpp2	5168	ENPP2	3470	-0.411133	9.72717	0.00181563	0.0988953
20442	St3gal1	6482	ST3GAL1	5784	0.607489	10.6655	0.00109155	0.0744289
239528	Ago2	27161	AGO2	8031	0.732128	32.0912	1.471e-08	1.04889e-05
11838	Arc	23237	ARC	3059	0.550127	18.5975	1.61434e-05	0.00377972
23936	Lynx1	66004	LYNX1	3952	-0.448481	11.8664	0.00057156	0.0506558
19293	Pvalb	5816	PVALB	1043	-1.22857	53.6533	2.39182e-13	5.36007e-10
73340	Nptxr	23467	NPTXR	735	1.20866	10.1777	0.00142147	0.0857831
239591	Ttll8	164714	TTLL8	2976	1.16349	9.93418	0.00162238	0.0933579
381022	Kmt2d			19827	0.493894	14.9336	0.00011136	0.0144598
107589	Mylk	4638	MYLK	7809	0.723091	15.1354	0.000100069	0.0136503
56490	Zbtb20	26137	ZBTB20	3329	1.19519	18.6691	1.55479e-05	0.00369546
212517	Cfap44	55779	CFAP44	6583	0.892226	18.394	1.79627e-05	0.00402545
12914	Crebbp	1387	CREBBP	7507	0.513238	15.0706	0.000103562	0.0137675
17880	Myh11	4629	MYH11	6632	1.10246	27.9539	1.24242e-07	6.49659e-05
21844	Tiam1	7074	TIAM1	7798	0.44919	12.4373	0.000420839	0.0392958
77414	C030013G03Rik			1022	-1.55497	23.4678	1.2702e-06	0.000433167
667766	Gm8801			1867	4.95281	54.8517	1.29978e-13	3.39829e-10
77810	A930015D03Rik			799	1.18964	12.5882	0.000388198	0.0371321
547347	Gm6034			1633	4.87494	24.0207	9.53048e-07	0.000339783
224792	Adgrf5	221395	ADGRF5	8535	0.472842	10.7226	0.00105834	0.0737872
320784	C230072F16Rik			2139	1.36696	13.6644	0.000218563	0.0241451
100040525	Tmem181c-ps			4045	1.29905	94.5212	2.42478e-22	1.26792e-18
21826	Thbs2	7058	THBS2	5922	1.10722	15.1945	9.69851e-05	0.0134638
240028	Lnpep	4012	LNPEP	5181	0.556575	12.6336	0.000378869	0.0366872
545192	Baiap3	8938	BAIAP3	4645	0.572817	20.1934	6.99954e-06	0.00183031
18131	Notch3	4854	NOTCH3	7943	0.698526	15.0172	0.000106536	0.0140439
12268	C4b	720	C4A	5393	0.494831	9.74815	0.00179503	0.0985291
15511	Hspa1b	3303	HSPA1A	2810	1.70579	22.0562	2.64784e-06	0.000798781
667803	H2-T-ps			1289	1.90274	14.6609	0.000128691	0.0154105
15024	H2-T10			2897	1.1758	10.4535	0.00122418	0.0784485
667977	Gm8909			1357	6.02093	45.5863	1.4606e-11	1.6366e-08
20541	Slc8a1	6546	SLC8A1	18713	0.426923	11.3185	0.000767373	0.0619634
225030	Kcng3	170850	KCNG3	3356	1.58568	20.0841	7.4111e-06	0.00190587
225115	Svil	6840	SVIL	7424	0.556465	11.5564	0.00067516	0.0568866
328906	Gm15328			2977	0.719274	9.95226	0.00160652	0.0933579
22139	Ttr	646625	URAD	1221	-2.30785	250.831	1.71094e-56	2.68396e-52
93717	Pcdhga9	56107	PCDHGA9	4569	0.680046	11.7123	0.000620884	0.0535332
93703	Pcdhgb6	56100	PCDHGB6	2565	0.582363	10.8438	0.000991257	0.0712734
93704	Pcdhgb7	56099	PCDHGB7	4383	0.741811	13.8301	0.000200106	0.0224669
93706	Pcdhgc3	5098	PCDHGC3	2568	0.471448	13.2795	0.000268328	0.0282501
75599	Pcdh1	5097	PCDH1	3902	0.677571	27.1664	1.86676e-07	8.6129e-05
170826	Ppargc1b	133522	PPARGC1B	3656	0.740524	10.5587	0.00115643	0.0762226
107029	Me2	4200	ME2	2455	-0.697224	27.8192	1.33196e-07	6.52951e-05
623279	Dok6	220164	DOK6	996	0.77557	10.0293	0.0015407	0.0914611
74931	4930481A15Rik			2165	1.42806	14.054	0.000177637	0.02034
11668	Aldh1a1	216	ALDH1A1	2032	-0.632544	23.6638	1.1472e-06	0.000399914
226025	Trpm3	80036	TRPM3	10719	0.527806	14.3538	0.000151471	0.0176009
225872	Npas4	266743	NPAS4	3278	0.575148	16.619	4.569e-05	0.00754462
72289	Malat1			6983	0.913752	45.7775	1.32479e-11	1.59861e-08
278795	Lrrc10b	390205	LRRC10B	2077	-0.425558	10.9016	0.000960804	0.0701029
545279	Ms4a15	219995	MS4A15	1713	-4.08073	14.6879	0.000126859	0.015308
19091	Prkg1	5592	PRKG1	7378	0.583618	10.9933	0.000914437	0.0679462
11475	Acta2	59	ACTA2	2572	0.990481	29.5402	5.47699e-08	3.01881e-05
208922	Cpeb3	22849	CPEB3	6618	0.434253	10.7968	0.00101677	0.0721724
226115	Opalin	93377	OPALIN	892	-0.447986	10.4784	0.0012078	0.0783926
20562	Slit1	6585	SLIT1	5238	0.632538	18.5485	1.65631e-05	0.00382097
68800	Prr32	100130613	PRR32	1109	-1.70462	9.85042	0.00169793	0.096505
245643	Frmpd3	84443	FRMPD3	8204	0.600011	15.9672	6.44489e-05	0.00991186
23963	Tenm1	10178	TENM1	8361	0.659396	15.9052	6.65951e-05	0.010045
209268	Igsf1	3547	IGSF1	5582	0.64032	14.2623	0.000159014	0.0183416
13193	Dcx	1641	DCX	9155	0.506501	12.9942	0.000312459	0.03122
16165	Il13ra2	3598	IL13RA2	2279	3.49085	9.90858	0.0016451	0.094185
18675	Phex	5251	PHEX	6265	-0.765432	11.7417	0.000611154	0.0534048
