## Extended Data Table 4 for "Excess GDNF associates with a subtype of schizophrenia with enhanced dopamine and increased prefrontal dysfunction"

### Sheet: diffExpr
Entrez MM	Symbol MM	Entrez HS	Symbol HS	Gene length	LogFC	LR	P Value	FDR
108664	Atp6v1h	51606	ATP6V1H	2063	-0.35846	9.37312	0.0022019	0.00888213
240690	St18	9705	ST18	6161	0.408127	5.70007	0.0169642	0.0481408
109294	Prex2	80243	PREX2	11187	0.603971	11.0303	0.000896369	0.00417539
98741	Kcnb2			5309	0.527274	8.3989	0.00375448	0.0138114
98711	Rdh10	157506	RDH10	2295	0.31437	7.31949	0.00682107	0.0225528
70397	Tmem70	54968	TMEM70	1732	-0.341266	10.4996	0.001194	0.00531813
75712	Tmem14a	28978	TMEM14A	1351	-0.572217	21.8895	2.88803e-06	3.04469e-05
13518	Dst	667	DST	30001	0.495494	18.9633	1.33257e-05	0.000112372
19253	Ptpn18	26469	PTPN18	1573	-0.694669	6.36582	0.0116339	0.0353837
226970	Arhgef4			2714	-0.190659	6.40787	0.0113615	0.0347077
12859	Cox5b	1329	COX5B	569	-0.535951	26.0755	3.28319e-07	4.55884e-06
67387	Unc50	25972	UNC50	1412	-0.265966	9.0095	0.00268579	0.0104457
107734	Mrpl30	51263	MRPL30	691	-0.631583	59.2118	1.41583e-14	1.37222e-12
226982	Eif5b	9669	EIF5B	7797	-0.339068	18.4413	1.75222e-05	0.000143031
68833	Pdcl3	79031	PDCL3	1706	-0.304986	12.2061	0.000476329	0.00245531
18143	Npas2	4862	NPAS2	4180	0.293642	6.3452	0.0117699	0.0357152
114641	Rpl31			1253	-0.737464	41.9398	9.41293e-11	3.47323e-09
26921	Map4k4	9448	MAP4K4	5974	0.260447	6.31185	0.0119934	0.0362796
69527	Mrps9	64965	MRPS9	1419	-0.449995	32.1866	1.40054e-08	2.85568e-07
12825	Col3a1	1281	COL3A1	5564	0.787246	7.16611	0.00742939	0.0242443
227058	Dnah7b	56171	DNAH7	12318	1.08733	6.92131	0.00851747	0.0272147
56363	Tmeff2	23671	TMEFF2	3339	-0.244633	6.74392	0.00940676	0.0296187
67876	Coq10b	80219	COQ10B	1733	-0.50452	14.2122	0.000163312	0.000974244
15528	Hspe1	3336	HSPE1	768	-0.541827	18.1488	2.04293e-05	0.000163008
212679	Mars2	92935	MARS2	2882	0.425347	7.20189	0.00728268	0.0238473
68115	Maip1	79568	MAIP1	1325	-0.33694	10.6103	0.00112457	0.00504837
71724	Aox3			4360	0.801274	6.65467	0.00988961	0.0309194
71872	Aox4			4972	0.861751	7.8997	0.0049443	0.0172747
66495	Ndufb3	4709	NDUFB3	750	-0.551737	45.0896	1.88224e-11	8.3729e-10
241066	Carf	79800	CARF	5789	0.316201	10.1953	0.00140797	0.00609196
269198	Nbeal1	65065	NBEAL1	12108	0.876756	16.1819	5.75398e-05	0.000397582
72823	Pard3b	117583	PARD3B	8392	0.669725	7.89568	0.00495531	0.0172966
18187	Nrp2	8828	NRP2	8122	1.13929	13.8175	0.000201447	0.001179
55949	Eef1b2	1933	EEF1B2	1933	-0.538932	44.3442	2.75426e-11	1.15376e-09
73884	Zdbf2	57683	ZDBF2	13128	0.752554	22.7102	1.88369e-06	2.07463e-05
18711	Pikfyve	200576	PIKFYVE	11423	0.244037	5.90032	0.0151382	0.0438841
329178	Unc80	285175	UNC80	13533	0.312983	12.9189	0.000325283	0.0017738
22596	Xrcc5	7520	XRCC5	2556	-0.282605	9.00209	0.00269671	0.0104714
19981	Rpl37a	6168	RPL37A	588	-0.697353	42.8214	5.99721e-11	2.34375e-09
76709	Arpc2	10109	ARPC2	1597	-0.386454	24.2663	8.38948e-07	1.03012e-05
66821	Bcs1l	617	BCS1L	1901	-0.193039	6.36969	0.0116086	0.0353213
67534	Ttll4	9654	TTLL4	4253	0.673166	23.9603	9.83407e-07	1.18449e-05
104086	Cyp27a1	1593	CYP27A1	1936	-0.567939	9.00851	0.00268726	0.0104486
227298	Retreg2	79137	RETREG2	2676	-0.226205	6.81874	0.0090206	0.0286273
68818	Zfand2b	130617	ZFAND2B	1299	-0.513607	20.9211	4.78598e-06	4.72583e-05
20872	Stk16	8576	STK16	2905	-0.280199	15.9246	6.59158e-05	0.000445921
433323	Sgpp2	130367	SGPP2	3998	-0.904016	8.939	0.00279146	0.0108104
195434	Utp14b	9724	UTP14C	3562	0.95857	13.382	0.000254052	0.00143992
69163	Mrpl44	65080	MRPL44	1424	-0.355164	12.3098	0.000450581	0.00234102
241134	Nyap2	57624	NYAP2	4906	1.27522	35.1626	3.0329e-09	7.44802e-08
75734	Mff	56947	MFF	1896	-0.348305	13.6448	0.000220853	0.0012731
26895	Cops7b	64708	COPS7B	2231	-0.224761	6.52477	0.0106383	0.0329062
208718	Dis3l2	129563	DIS3L2	3171	-0.30494	11.2237	0.000807575	0.00383502
227331	Gigyf2	26058	GIGYF2	5743	0.326956	16.5895	4.64082e-05	0.000328953
23956	Neu2	4759	NEU2	2013	-0.749942	21.6631	3.24983e-06	3.37954e-05
77040	Atg16l1	55054	ATG16L1	3180	-0.198778	10.9388	0.000941689	0.00435026
227333	Dgkd	8527	DGKD	5694	0.271332	18.7226	1.51182e-05	0.000125594
98402	Sh3bp4	23677	SH3BP4	3673	0.286989	8.80769	0.00299964	0.0114305
108679	Cops8	10920	COPS8	1843	-0.345218	22.9072	1.70016e-06	1.90717e-05
16978	Lrrfip1	9208	LRRFIP1	5848	0.378693	12.6779	0.000370004	0.00198491
51801	Ramp1	10267	RAMP1	3022	-0.578264	44.3645	2.72583e-11	1.14532e-09
74019	Traf3ip1	26146	TRAF3IP1	3500	0.272337	6.22934	0.012565	0.0377263
67446	Dusp28	285193	DUSP28	1491	-0.433447	24.1889	8.73327e-07	1.06157e-05
208777	Sned1	25992	SNED1	4474	1.67617	50.3941	1.25775e-12	7.74794e-11
66385	Ppp1r7			3653	-0.270373	10.4824	0.00120516	0.00535633
67698	Fam174a	345757	FAM174A	2107	-0.364004	12.7734	0.000351577	0.00189797
241175	Cntnap5b			5120	0.723253	13.7185	0.000212353	0.00122996
227449	Zcchc2	54877	ZCCHC2	6663	0.404375	12.8897	0.000330392	0.00180031
98432	Phlpp1	23239	PHLPP1	6104	0.280885	9.10121	0.00255441	0.0100422
241201	Cdh7	1005	CDH7	4998	0.639686	22.7897	1.80731e-06	2.00723e-05
636808	Cntnap5a			3915	1.11919	34.8137	3.62805e-09	8.68597e-08
67949	Nifk	84365	NIFK	1894	-0.447989	16.9957	3.74641e-05	0.000273558
76707	Clasp1	23332	CLASP1	7875	0.491453	33.8207	6.04338e-09	1.3643e-07
81879	Tfcp2l1	29842	TFCP2L1	9270	0.543657	6.41876	0.0112921	0.0345392
73103	3110009E18Rik			1089	-0.523495	6.49801	0.0107995	0.0333218
70829	Ccdc93	54520	CCDC93	7256	0.375091	18.7654	1.47826e-05	0.000123087
107895	Mgat5	4249	MGAT5	3104	1.2621	52.9407	3.43772e-13	2.40788e-11
72949	Ccnt2	905	CCNT2	3514	0.397367	17.0169	3.70483e-05	0.00027093
226418	Yod1	55432	YOD1	3827	0.625226	11.7889	0.000595861	0.00296158
98415	Nucks1	64710	NUCKS1	6096	-0.209669	5.63236	0.0176319	0.0496191
13714	Elk4	2005	ELK4	3671	0.942562	37.0437	1.15511e-09	3.18652e-08
213417	Klhdc8a	55220	KLHDC8A	4269	-0.466803	7.67075	0.00561231	0.01918
213452	Dstyk	25778	DSTYK	6385	0.330326	20.7616	5.20163e-06	5.06506e-05
74626	Tmem81	388730	TMEM81	1742	-0.381526	7.00387	0.00813337	0.026125
240752	Pik3c2b	5287	PIK3C2B	7929	0.449923	10.4445	0.00123015	0.00544745
108954	Ppp1r15b	84919	PPP1R15B	5588	0.232945	9.72946	0.00181337	0.00754085
240753	Plekha6	22874	PLEKHA6	7457	0.47045	19.7756	8.70853e-06	7.88052e-05
12654	Chil1	1116	CHI3L1	1689	-0.815262	22.7109	1.883e-06	2.07463e-05
72674	Adipor1	51094	ADIPOR1	3448	-0.169947	5.93755	0.0148216	0.0431385
98710	Rabif	5877	RABIF	1959	-0.346455	12.3128	0.00044987	0.0023383
75605	Kdm5b	10765	KDM5B	6300	0.193864	7.04556	0.00794622	0.0256545
320139	Ptpn7	5778	PTPN7	3264	-0.973913	15.6681	7.5488e-05	0.000501574
13007	Csrp1	1465	CSRP1	1770	-0.349268	8.06785	0.00450576	0.0160197
27280	Phlda3	23612	PHLDA3	1467	-0.373378	5.86755	0.0154225	0.0445131
66241	Tmem9	252839	TMEM9	1750	-0.267937	11.4594	0.000711337	0.00344026
16565	Kif21b	23046	KIF21B	9119	0.764139	28.8932	7.64791e-08	1.29285e-06
381293	Kif14	9928	KIF14	8338	0.746006	6.6413	0.0099641	0.0311337
226470	Zbtb41	360023	ZBTB41	8362	0.291523	6.46978	0.0109724	0.0337388
56207	Uchl5	51377	UCHL5	1851	-0.45077	24.8501	6.19648e-07	7.90908e-06
108989	Tpr	7175	TPR	7550	0.338097	11.2912	0.000778766	0.0037267
117198	Ivns1abp	10625	IVNS1ABP	5037	-0.560005	11.6079	0.000656725	0.00321789
66967	Edem3	80267	EDEM3	6622	0.325628	8.19155	0.0042086	0.0151522
67771	Arpc5	10092	ARPC5	1897	-0.189896	5.88633	0.0152589	0.0441371
24014	Rnasel	6041	RNASEL	4758	0.657083	7.72426	0.00544838	0.0186894
58244	Stx6	10228	STX6	2459	-0.198669	6.23241	0.0125433	0.0376764
72482	Acbd6	84320	ACBD6	1942	-0.292449	8.12174	0.00437375	0.0156499
11352	Abl2	27	ABL2	10714	0.527097	36.9783	1.1945e-09	3.28273e-08
69953	2810025M15Rik			1194	-0.670135	18.8054	1.44759e-05	0.000120948
11899	Astn1	460	ASTN1	7224	0.228134	7.91389	0.00490566	0.0171562
26374	Cop1	64326	COP1	5056	-0.227547	6.72319	0.0095167	0.0299208
21960	Tnr	7143	TNR	5395	1.44693	85.1001	2.83643e-20	1.71817e-17
64659	Mrps14	63931	MRPS14	2229	-0.476701	25.2214	5.11115e-07	6.71236e-06
381305	Rc3h1	149041	RC3H1	11011	0.206538	5.87702	0.0153398	0.0443271
14455	Gas5			2554	-0.406627	6.37887	0.0115487	0.0351759
67292	Pigc	5279	PIGC	3301	-0.300213	9.40682	0.0021618	0.00873733
74895	Ccdc181	57821	CCDC181	1896	-0.220405	5.9638	0.0146025	0.0426031
171567	Nme7	29922	NME7	3017	-0.228593	6.2151	0.0126665	0.0379683
240888	Gpr161	23432	GPR161	7024	0.574605	10.7925	0.00101914	0.0046475
70456	Mpc2	25874	MPC2	854	-0.614411	44.2274	2.92359e-11	1.21092e-09
433375	Creg1	8804	CREG1	2125	-0.267877	10.2799	0.00134489	0.00586445
100039795	Ildr2	387597	ILDR2	8260	0.709096	14.2464	0.000160366	0.000959422
226610	Fam78b	149297	FAM78B	4986	0.243631	5.88848	0.0152402	0.0441096
68944	Tmco1	54499	TMCO1	4474	-0.33529	14.921	0.000112111	0.000708022
20183	Rxrg	6258	RXRG	2363	-0.581518	8.03271	0.004594	0.0162857
21945	Dedd	9191	DEDD	2733	-0.25517	11.5308	0.00068454	0.00333283
18637	Pfdn2	5202	PFDN2	622	-0.459706	37.136	1.10173e-09	3.05666e-08
19298	Pex19	5824	PEX19	3131	-0.227987	10.9198	0.000951397	0.00438119
54418	Fmn2	56776	FMN2	6442	0.424013	18.6239	1.59215e-05	0.00013159
66359	Cox20	116228	COX20	448	-0.532097	35.3931	2.69447e-09	6.70756e-08
269152	Kif26b	55083	KIF26B	7406	1.38602	80.3784	3.09154e-19	1.28414e-16
109232	Sccpdh	51097	SCCPDH	1922	-0.347193	11.0003	0.000910949	0.00423246
226751	Cdc42bpa	8476	CDC42BPA	8986	0.264828	9.44269	0.00211992	0.00859608
320404	Itpkb	3707	ITPKB	5101	0.990254	37.2867	1.01977e-09	2.87313e-08
69051	Pycr2	29920	PYCR2	1599	-0.224594	7.85162	0.00507751	0.0176342
27058	Srp9	6726	SRP9	1388	-0.503658	9.18062	0.00244592	0.00969695
96935	Susd4	55061	SUSD4	2035	0.298762	15.1822	9.76193e-05	0.000629353
21339	Taf1a	9015	TAF1A	2482	0.365554	10.4094	0.00125377	0.00553851
98732	Rab3gap2	25782	RAB3GAP2	6988	0.305805	21.6685	3.24075e-06	3.37251e-05
19250	Ptpn14	5784	PTPN14	10744	0.720203	6.22641	0.0125859	0.0377659
16510	Kcnh1	3756	KCNH1	7239	0.565261	25.6211	4.15474e-07	5.61353e-06
18845	Plxna2	5362	PLXNA2	11035	0.550578	34.0404	5.39796e-09	1.2281e-07
320977	A330023F24Rik			5195	0.763202	54.193	1.81733e-13	1.34797e-11
497097	Xkr4	114786	XKR4	3634	1.16978	45.1277	1.846e-11	8.28308e-10
27395	Mrpl15	29088	MRPL15	4201	-0.347374	11.867	0.000571365	0.0028653
73824	Snhg6			407	-0.514787	16.8213	4.107e-05	0.000295582
26754	Cops5	10987	COPS5	1739	-0.436472	24.7482	6.53311e-07	8.28059e-06
211673	Arfgef1	10565	ARFGEF1	7042	0.215719	6.1478	0.0131576	0.0391016
240726	Slco5a1	81796	SLCO5A1	8511	0.567779	11.1356	0.000846861	0.00398734
17978	Ncoa2	10499	NCOA2	8514	0.489635	23.7204	1.11396e-06	1.31772e-05
433273	Gm5523			1245	-0.97054	9.53287	0.00201824	0.00824424
19989	Rpl7	6129	RPL7	933	-0.495241	26.397	2.77965e-07	3.95392e-06
66799	Ube2w	55284	UBE2W	4224	-0.305006	6.28571	0.0121716	0.0367269
67923	Eloc	6921	ELOC	2189	-0.520935	40.2834	2.19671e-10	7.34157e-09
116837	Rims1	22999	RIMS1	4067	0.634653	18.3971	1.79326e-05	0.000145971
98366	Smap1	60682	SMAP1	2960	-0.249273	8.72532	0.00313821	0.0118564
68002	Sdhaf4	135154	SDHAF4	667	-0.545984	29.7829	4.83242e-08	8.59898e-07
213109	Phf3	23469	PHF3	7561	0.262511	11.9427	0.000548617	0.00276883
19243	Ptp4a1	7803	PTP4A1	3830	-0.623527	25.0344	5.63159e-07	7.28101e-06
19076	Prim2	5558	PRIM2	1976	-0.367115	9.18842	0.00243551	0.00966097
98403	Zfp451	26036	ZNF451	5684	0.372641	18.3788	1.81062e-05	0.00014689
69668	Ccdc115	84317	CCDC115	1705	-0.247879	5.68067	0.0171528	0.0485717
320011	Uggt1	56886	UGGT1	9029	0.24918	15.2937	9.20238e-05	0.000596984
226976	Kansl3	55683	KANSL3	4741	0.250171	10.9344	0.000943967	0.00435802
20353	Sema4c	54910	SEMA4C	4292	0.445192	17.1738	3.41116e-05	0.000252245
56030	Tmem131	23505	TMEM131	6548	0.535516	48.592	3.15156e-12	1.72896e-10
98258	Txndc9	10190	TXNDC9	4596	-0.271633	10.335	0.00130528	0.00573992
381338	Lonrf2	164832	LONRF2	5077	0.478311	34.9964	3.30321e-09	8.03045e-08
67702	Rnf149	284996	RNF149	2434	0.21279	7.41501	0.00646819	0.021576
263764	Creg2	200407	CREG2	5799	0.383653	8.85098	0.00292931	0.0112365
100047133	Gm16894			858	1.14668	11.5386	0.000681664	0.00332217
66297	Pantr1			546	-0.673349	18.1971	1.99179e-05	0.000159453
73122	Tgfbrap1	9392	TGFBRAP1	5538	0.338426	26.511	2.62046e-07	3.75333e-06
16329	Inpp1	3628	INPP1	1774	0.389883	16.5732	4.68075e-05	0.00033146
70396	Asnsd1	54529	ASNSD1	2442	-0.412246	16.2842	5.45172e-05	0.000377955
329154	Ankrd44	91526	ANKRD44	6140	0.447385	9.83786	0.00170956	0.00717896
68736	Tyw5	129450	TYW5	1438	-0.248044	5.72453	0.0167295	0.0475677
70225	Ppil3	53938	PPIL3	1965	-0.357562	11.5068	0.000693416	0.0033659
213056	Fam126b	285172	HYCC2	8915	0.377178	8.65206	0.00326692	0.0122231
74018	Als2	57679	ALS2	7024	0.423771	21.6131	3.33572e-06	3.4565e-05
22218	Sumo1	7341	SUMO1	1215	-0.480196	24.1997	8.6845e-07	1.05653e-05
57750	Wdr12	55759	WDR12	3376	-0.226197	5.68143	0.0171454	0.0485602
77300	Raph1	65059	RAPH1	9117	0.536186	31.2561	2.26132e-08	4.3601e-07
227195	Ino80d	54891	INO80D	13529	0.498123	34.4228	4.43489e-09	1.0349e-07
93691	Klf7	8609	KLF7	1336	1.32487	38.5943	5.21701e-10	1.59004e-08
241075	Plekhm3	389072	PLEKHM3	8562	0.402814	21.3325	3.86123e-06	3.91181e-05
14768	Lancl1	10314	LANCL1	4461	-0.325087	9.75251	0.00179078	0.00746397
13869	Erbb4	2066	ERBB4	12036	0.558952	15.5201	8.16324e-05	0.000537001
14268	Fn1	2335	FN1	8425	1.1278	18.4442	1.74952e-05	0.000142891
16011	Igfbp5	3488	IGFBP5	5854	0.546493	16.9795	3.77859e-05	0.00027563
21961	Tns1	7145	TNS1	9968	0.500992	7.73422	0.00541841	0.0186004
227290	Aamp	14	AAMP	1820	-0.200269	7.92529	0.00487485	0.0170649
77264	Zfp142	7701	ZNF142	6483	0.443433	17.7961	2.45893e-05	0.000191678
22145	Tuba4a	7277	TUBA4A	2329	-0.585667	35.6914	2.3118e-09	5.8963e-08
13437	Dnpep	23549	DNPEP	1946	-0.350574	9.45977	0.00210028	0.008529
98733	Obsl1	23363	OBSL1	6057	0.405221	7.66896	0.00561789	0.0191901
20720	Serpine2	5270	SERPINE2	2055	-0.310844	12.1915	0.000480084	0.00246973
210293	Dock10	55619	DOCK10	7552	0.445071	9.91403	0.00164024	0.00692989
80721	Slc19a3	80704	SLC19A3	2974	0.537347	7.79295	0.00524506	0.0180977
14897	Trip12	9320	TRIP12	9632	0.208573	9.29919	0.00229255	0.00917145
18582	Pde6d	5147	PDE6D	1092	-0.336267	22.1047	2.58178e-06	2.75579e-05
53972	Ngef	25791	NGEF	3384	-0.390527	12.1602	0.000488212	0.00250534
12835	Col6a3	1293	COL6A3	10841	1.13024	8.28852	0.00398965	0.0145149
67444	Ilkap	80895	ILKAP	1368	-0.274243	10.4743	0.00121045	0.00537492
18627	Per2	8864	PER2	5837	0.478792	10.4528	0.00122463	0.00542794
208727	Hdac4	9759	HDAC4	8100	0.431412	17.5445	2.80658e-05	0.000214974
67273	Ndufa10	4705	NDUFA10	1209	-0.462634	38.8259	4.63335e-10	1.41512e-08
66915	Cops9			711	-0.847694	79.1525	5.74962e-19	2.19968e-16
16560	Kif1a	547	KIF1A	8321	0.441306	33.0318	9.06644e-09	1.96143e-07
69821	Mterf4	130916	MTERF4	1330	-0.262013	6.20661	0.0127274	0.0381116
269224	Pask	23178	PASK	5119	0.319621	6.59874	0.0102051	0.0317758
67026	Thap4	51078	THAP4	2230	-0.279228	13.6084	0.00022517	0.00129388
21915	Dtymk	1841	DTYMK	1310	-0.270378	7.74067	0.00539909	0.0185539
52392	D1Ertd622e	90355	MACIR	2738	-0.264408	9.7944	0.00175044	0.00732524
12043	Bcl2	596	BCL2	7349	0.469952	20.103	7.33805e-06	6.80795e-05
22099	Tsn	7247	TSN	3039	-0.235785	7.89669	0.00495254	0.0172952
226352	Epb41l5	57669	EPB41L5	7746	0.531315	13.6731	0.000217552	0.00125678
19258	Ptpn4	5775	PTPN4	4706	0.996295	29.681	5.09323e-08	8.99701e-07
170706	Tmem37	140738	TMEM37	1017	-1.00387	10.3798	0.00127405	0.00562297
269109	Dpp10	57628	DPP10	4630	0.392111	7.49982	0.00617053	0.0207033
74117	Actr3	10096	ACTR3	2746	-0.303972	10.1422	0.00144913	0.00624592
22625	Map3k19	80122	MAP3K19	3936	0.853085	10.1039	0.00147958	0.00635453
18640	Pfkfb2	5208	PFKFB2	9621	0.339986	16.4284	5.05226e-05	0.000354494
14270	Srgap2	653464	SRGAP2C	8040	0.315966	18.0922	2.10459e-05	0.000167194
68875	Tmcc2	9911	TMCC2	4183	0.238123	5.75919	0.0164026	0.0468214
269116	Nfasc	23114	NFASC	10379	0.49698	15.8018	7.03343e-05	0.000471642
17248	Mdm4	4194	MDM4	7354	0.313423	11.257	0.000793244	0.00377362
20643	Snrpe	6635	SNRPE	492	-0.560614	25.8398	3.70952e-07	5.07806e-06
667118	Zbed6	100381270	ZBED6	5007	1.18415	54.801	1.33374e-13	1.0182e-11
381290	Atp2b4	493	ATP2B4	8292	0.834234	12.6267	0.000380285	0.00202809
116847	Prelp	5549	PRELP	3602	0.784674	6.20874	0.0127121	0.0380734
68507	Ppfia4	8497	PPFIA4	6067	0.358363	5.68194	0.0171404	0.0485555
57439	Tmem183a	92703	TMEM183A	3169	-0.332526	19.2531	1.14483e-05	9.88924e-05
329251	Ppp1r12b	4660	PPP1R12B	6185	1.62449	83.1244	7.70491e-20	4.30823e-17
171469	Gpr37l1	9283	GPR37L1	2253	-0.426862	30.9697	2.62093e-08	4.98732e-07
21854	Timm17a	10440	TIMM17A	917	-0.413453	17.5578	2.78706e-05	0.000213591
77552	Shisa4	149345	SHISA4	1190	-0.408458	8.90427	0.00284505	0.0109567
215690	Nav1	89796	NAV1	12767	0.87542	31.8919	1.62995e-08	3.26394e-07
69549	2310009B15Rik	388722	C1orf53	571	-0.507469	13.7947	0.000203907	0.001191
214498	Cdc73	79577	CDC73	7110	0.31813	8.51311	0.00352596	0.0130659
246709	Rgs13	6003	RGS13	1497	-2.26985	15.7686	7.15809e-05	0.000479118
545370	Hmcn1	83872	HMCN1	18314	1.00782	11.935	0.000550899	0.00277704
69399	1700025G04Rik	81563	C1orf21	9754	0.506244	19.888	8.21144e-06	7.4892e-05
19731	Rgl1	23179	RGL1	5326	0.422561	25.2811	4.95543e-07	6.53739e-06
226517	Smg7	9887	SMG7	6069	0.217803	11.1353	0.000846987	0.00398734
226519	Lamc1	3915	LAMC1	7622	0.443427	25.9624	3.48124e-07	4.79719e-06
13211	Dhx9	1660	DHX9	4613	0.231379	5.66767	0.0172804	0.048838
240816	Rgsl1	353299	RGSL1	3640	0.754326	7.16395	0.00743833	0.0242664
12290	Cacna1e	777	CACNA1E	12697	0.854007	71.208	3.2148e-17	6.77345e-15
15939	Ier5	51278	IER5	3270	-0.354522	7.27589	0.00698861	0.023023
19775	Xpr1	9213	XPR1	7651	0.414334	20.3541	6.43553e-06	6.0635e-05
74081	Cep350	9857	CEP350	13307	0.638415	50.483	1.202e-12	7.43602e-11
208263	Tor1aip1	26092	TOR1AIP1	4439	0.3802	22.8799	1.7245e-06	1.92852e-05
20652	Soat1	6646	SOAT1	4785	0.629138	39.6554	3.02967e-10	9.80967e-09
226525	Rasal2	9462	RASAL2	10046	0.321733	15.7085	7.38896e-05	0.00049253
12301	Cacybp	27101	CACYBP	2115	-0.32512	8.33769	0.00388309	0.0141947
240869	Zbtb37	84614	ZBTB37	3883	1.33716	24.523	7.3428e-07	9.18671e-06
11758	Prdx6	9588	PRDX6	2489	-0.46019	18.5298	1.67266e-05	0.00013723
103967	Dnm3	26052	DNM3	7523	0.327815	19.2813	1.12803e-05	9.77315e-05
226562	Prrc2c	23215	PRRC2C	10444	0.764556	50.5878	1.13953e-12	7.16362e-11
18933	Prrx1	5396	PRRX1	7448	0.493032	15.5209	8.15968e-05	0.000537001
108735	Sft2d2	375035	SFT2D2	5526	0.347889	17.9434	2.27568e-05	0.000178831
18986	Pou2f1	5451	POU2F1	13123	0.782926	41.1974	1.37607e-10	4.95182e-09
71592	Pogk	57645	POGK	7370	0.252918	8.65245	0.00326622	0.0122231
66447	Mgst3	4259	MGST3	635	-0.877067	59.8153	1.04189e-14	1.04462e-12
19736	Rgs4	5999	RGS4	2941	-0.778787	11.6641	0.000637185	0.00313801
18214	Ddr2	4921	DDR2	8290	0.706533	5.8504	0.0155735	0.0448953
107652	Uap1	6675	UAP1	3084	-0.319738	11.0447	0.000889426	0.00414622
16589	Uhmk1	127933	UHMK1	2024	1.24353	29.5441	5.46591e-08	9.60864e-07
70729	Nos1ap	9722	NOS1AP	3684	0.744765	42.2529	8.02014e-11	3.03214e-09
14131	Fcgr3		FCGR2C	1353	-0.366177	9.6336	0.0019105	0.00788162
66052	Sdhc	6391	SDHC	1179	-0.33924	11.7792	0.000598956	0.00297493
66425	Pcp4l1	654790	PCP4L1	1575	-0.395281	11.8823	0.000566706	0.0028439
641376	Tomm40l	84134	TOMM40L	2920	-0.419784	16.8673	4.00856e-05	0.000289645
14127	Fcer1g	2207	FCER1G	658	-0.831711	36.7676	1.33084e-09	3.61933e-08
226646	Ndufs2	4720	NDUFS2	1623	-0.443849	27.6435	1.45858e-07	2.27195e-06
66155	Ufc1	51506	UFC1	964	-0.669256	54.7349	1.37936e-13	1.04443e-11
68874	Klhdc9	126823	KLHDC9	1555	-0.439819	11.2581	0.000792777	0.00377362
93840	Vangl2	57216	VANGL2	5698	0.46888	8.71015	0.00316444	0.0119307
12372	Casq1	844	CASQ1	1874	-0.686458	6.06599	0.013781	0.040622
24012	Rgs7	6000	RGS7	2568	-0.279872	8.17307	0.00425168	0.0152823
14194	Fh1	2271	FH	1632	-0.365809	12.6108	0.000383516	0.00204233
545389	Cep170	9859	CEP170	6930	0.404791	13.3778	0.000254623	0.0014426
67426	Coq8a	56997	COQ8A	4076	-0.440858	19.8099	8.55401e-06	7.74817e-05
15078	H3f3a	440093	H3-5	1086	-0.377887	20.6732	5.44737e-06	5.26905e-05
13849	Ephx1	2052	EPHX1	1739	-0.528311	9.58714	0.00195945	0.00803567
67459	Nvl	4931	NVL	9392	0.403311	20.0591	7.50838e-06	6.94824e-05
226757	Wdr26	80232	WDR26	7047	0.244835	12.9649	0.000317389	0.00173989
13800	Enah	55740	ENAH	12347	0.496838	25.5517	4.30695e-07	5.77091e-06
13244	Degs1	8560	DEGS1	2005	-0.355827	19.4064	1.0565e-05	9.24155e-05
338366	Mia3	375056	MIA3	6741	0.222864	6.77349	0.00925216	0.0292536
67247	Marc2	54996	MTARC2	1883	-0.487418	25.2402	5.0616e-07	6.65932e-06
226778	Mark1	4139	MARK1	4565	0.359547	26.3933	2.78499e-07	3.95392e-06
21808	Tgfb2	7042	TGFB2	5200	0.583251	5.63521	0.0176032	0.0495481
74717	Spata17	128153	SPATA17	1645	1.27178	7.86752	0.00503305	0.0175049
16526	Kcnk2	3776	KCNK2	4123	-0.537468	12.9861	0.000313811	0.00172288
226830	Smyd2	56950	SMYD2	1605	-0.416752	8.80727	0.00300032	0.0114305
19130	Prox1	5629	PROX1	4137	0.902561	20.4313	6.18092e-06	5.86159e-05
226844	Flvcr1	28982	FLVCR1	4555	0.513478	12.5483	0.000396565	0.00209722
66208	Nenf	29937	NENF	658	-0.660092	26.7556	2.30879e-07	3.37769e-06
98736	1700034H15Rik			4362	0.441202	5.98248	0.0144486	0.0422559
15483	Hsd11b1	3290	HSD11B1	1445	-0.787064	13.641	0.000221305	0.0012747
14373	G0s2	50486	G0S2	843	-0.681801	13.4816	0.000240914	0.00137403
227525	Dclre1c	64421	DCLRE1C	6217	0.360976	6.96764	0.0082997	0.0266008
209630	Frmd4a	55691	FRMD4A	7937	0.483522	32.4238	1.23962e-08	2.57819e-07
16922	Phyh	5264	PHYH	1474	-0.246982	9.2156	0.00239961	0.00953939
98910	Usp6nl	9712	USP6NL	4953	0.623924	24.7712	6.45539e-07	8.19637e-06
209378	Itih5	80760	ITIH5	7928	0.725071	35.8562	2.12433e-09	5.46487e-08
75869	Arl5b	221079	ARL5B	3594	0.912217	18.1518	2.03975e-05	0.000162934
67448	Plxdc2	84898	PLXDC2	6947	0.198876	5.76276	0.0163693	0.0467539
12238	Commd3	23412	COMMD3	881	-0.51305	30.3061	3.68967e-08	6.73028e-07
108871	4930447M23Rik			2338	-0.24646	6.48707	0.0108662	0.0334829
76467	Msrb2	22921	MSRB2	1191	-0.403099	18.3078	1.87941e-05	0.000151793
14417	Gad2	2572	GAD2	5625	0.430362	16.3559	5.24926e-05	0.000366189
67187	Zmynd19	116225	ZMYND19	3030	-0.241598	8.99302	0.00271012	0.010515
67228	Dph7	92715	DPH7	2952	-0.237368	9.55274	0.00199651	0.00816693
99152	Anapc2	29882	ANAPC2	3017	-0.161153	6.16864	0.0130035	0.0387525
18146	Npdc1	56654	NPDC1	1506	-0.283839	8.59286	0.00337483	0.0125707
11305	Abca2	20	ABCA2	8061	0.464521	14.9496	0.000110422	0.000698791
59022	Edf1	8721	EDF1	669	-0.610619	57.816	2.87814e-14	2.5359e-12
107771	Bmyc	4609	MYC	841	-0.229233	7.4193	0.00645278	0.021531
66865	Pmpca	23203	PMPCA	3125	-0.166155	6.00326	0.0142795	0.0418454
56279	Fam69b	138311	DIPK1B	1622	-0.36496	23.9289	9.99605e-07	1.20002e-05
27176	Rpl7a	6130	RPL7A	864	-0.436402	26.9503	2.08755e-07	3.10315e-06
20931	Surf2	6835	SURF2	1136	-0.327923	20.6829	5.41991e-06	5.24947e-05
241289	Ppp1r26	9858	PPP1R26	5466	0.467379	7.57026	0.00593391	0.0200487
118451	Mrps2	51116	MRPS2	2079	-0.368308	14.5923	0.000133458	0.000820388
64930	Tsc1	7248	TSC1	7715	0.297611	19.1121	1.23264e-05	0.000105103
22130	Ttf1	7270	TTF1	4153	0.315096	6.77177	0.00926107	0.0292754
269254	Setx	23064	SETX	10970	0.293606	12.8326	0.000340635	0.00185127
68975	Med27	9442	MED27	2602	-0.450435	24.9774	5.8005e-07	7.46923e-06
227683	Coq4	51117	COQ4	3055	-0.304644	10.8184	0.00100499	0.00458585
68205	Urm1	81605	URM1	2143	-0.416599	28.6855	8.51383e-08	1.4178e-06
18286	Odf2	4957	ODF2	4458	0.265118	5.82247	0.0158227	0.0454606
74412	Gle1	2733	GLE1	3108	-0.252474	15.0545	0.000104448	0.000666287
56086	Set	646817	SETSIP	3101	-0.243175	7.36091	0.00666569	0.0221246
13804	Endog	2021	ENDOG	1032	-0.407101	6.48349	0.0108881	0.0335363
241296	Lrrc8a	56262	LRRC8A	4254	0.267674	7.50595	0.00614956	0.0206424
227699	Nup188	23511	NUP188	5670	0.277947	11.5345	0.000683174	0.00332841
78617	Cstad			817	-0.545309	7.19788	0.00729898	0.0238939
66617	Ntmt1	28989	NTMT1	1217	-0.383956	12.6316	0.000379286	0.00202425
320267	Fubp3	8939	FUBP3	3821	0.281399	12.233	0.000469506	0.00242475
381359	Prdm12	59335	PRDM12	2471	3.27197	6.26166	0.0123379	0.0371209
11350	Abl1	25	ABL1	7971	0.390564	11.8287	0.000583244	0.00291382
23928	Lamc3	10319	LAMC3	5930	0.831136	15.8537	6.84327e-05	0.00046059
227720	Nup214	8021	NUP214	8195	0.343263	15.0509	0.000104648	0.000667028
227721	Plpp7	84814	PLPP7	1824	-0.328482	10.6589	0.00109542	0.00494113
227723	Prrc2b	84726	PRRC2B	10689	0.668877	50.9945	9.26273e-13	5.90621e-11
96979	Ptges2	80142	PTGES2	1952	-0.415195	21.6849	3.21317e-06	3.34621e-05
13481	Dpm2	8818	DPM2	861	-0.376757	18.1719	2.01831e-05	0.000161465
50935	St6galnac6	30815	ST6GALNAC6	2695	-0.234093	5.94983	0.0147187	0.042899
11636	Ak1	203	AK1	2365	-0.322231	21.0016	4.58908e-06	4.55399e-05
30933	Tor2a	27433	TOR2A	1536	-0.254262	8.27773	0.00401343	0.0145941
269261	Rpl12	6136	RPL12	638	-0.607781	31.2282	2.2941e-08	4.41159e-07
104367	Snora65	26783	SNORA65	118	-0.658754	9.89123	0.00166069	0.00699799
26920	Cntrl	11064	CNTRL	8052	0.607092	12.1544	0.000489723	0.00251043
227753	Gsn	2934	GSN	2938	-0.419683	6.00568	0.0142599	0.0417965
59126	Nek6	10783	NEK6	3272	-0.252345	7.78994	0.00525381	0.018121
241327	Olfml2a	169611	OLFML2A	2409	1.40047	11.5077	0.000693072	0.00336566
74192	Arpc5l	81873	ARPC5L	1271	-0.391791	22.3188	2.3094e-06	2.49428e-05
433424	Zeb2os			1385	-0.460907	7.54578	0.00601506	0.0202846
11480	Acvr2a	92	ACVR2A	5681	0.355173	8.6873	0.00320434	0.0120529
109241	Mbd5	55777	MBD5	7055	0.387933	18.8482	1.41546e-05	0.000118536
51869	Rif1	55183	RIF1	8502	0.572014	11.8545	0.00057522	0.00288165
71409	Fmnl2	114793	FMNL2	5851	0.335961	11.5321	0.000684053	0.00333158
66860	Tanc1	85461	TANC1	7939	0.451213	20.4722	6.05037e-06	5.7528e-05
57438	March7	64844	MARCHF7	2719	0.344435	6.85479	0.00884041	0.0281168
59029	Psmd14	10213	PSMD14	1541	-0.402116	13.2768	0.000268711	0.00151181
227960	Gca	25801	GCA	3288	0.331479	6.76512	0.00929567	0.0293656
110876	Scn2a	6326	SCN2A	9158	0.409173	11.1038	0.000861487	0.00404271
73373	Phospho2	493911	PHOSPHO2	2104	-0.29303	9.57244	0.0019752	0.00808432
70231	Gorasp2	26003	GORASP2	2484	-0.182736	7.39049	0.00655696	0.0218235
75763	Dcaf17	80067	DCAF17	9413	0.719766	25.5366	4.34069e-07	5.80543e-06
16403	Itga6	3655	ITGA6	6018	0.442754	8.8316	0.0029606	0.0113207
100503849	Sp3os			1147	-0.369707	8.22491	0.00413192	0.0149316
53375	Mtx2	10651	MTX2	1258	-0.305063	13.6114	0.000224811	0.00129233
99031	Osbpl6	114880	OSBPL6	9065	0.199281	5.65844	0.0173716	0.049029
22193	Ube2e3	10477	UBE2E3	1539	-0.269353	8.79937	0.00301335	0.0114681
16401	Itga4	3676	ITGA4	9832	0.885313	16.4459	5.00574e-05	0.000351824
70599	Ssfa2	6744	ITPRID2	5093	0.380632	12.7292	0.000359999	0.00193768
241520	Fam171b	165215	FAM171B	3394	0.492011	14.3819	0.000149227	0.00090394
381379	Med19	219541	MED19	2059	-0.283421	15.9512	6.4995e-05	0.000440717
241525	Ypel4	219539	YPEL4	752	0.35216	10.64	0.00110667	0.00498258
30059	Timm10	26519	TIMM10	666	-0.452058	15.177	9.7891e-05	0.000630265
228140	Tnks1bp1	85456	TNKS1BP1	5747	0.455109	16.8785	3.98512e-05	0.000288094
59015	Nup160	23279	NUP160	5684	0.397902	12.0056	0.000530416	0.00269245
55935	Fnbp4	23360	FNBP4	4690	0.226467	8.29653	0.00397209	0.0144627
271813	Agbl2	79841	AGBL2	3462	0.700746	6.78759	0.00917935	0.0290423
56428	Mtch2	23788	MTCH2	2647	-0.429113	27.8352	1.32098e-07	2.08066e-06
67136	Kbtbd4	55709	KBTBD4	2440	-0.25272	9.02047	0.00266972	0.0104027
13046	Celf1	10658	CELF1	7965	0.236767	8.22063	0.00414169	0.0149557
19400	Rapsn	5913	RAPSN	1620	-0.900247	8.73433	0.00312274	0.0118102
19182	Psmc3	5702	PSMC3	1635	-0.552466	48.2407	3.76973e-12	2.00016e-10
228357	Lrp4	4038	LRP4	9407	0.626489	20.8865	4.87314e-06	4.79011e-05
192285	Phf21a	51317	PHF21A	6912	0.355516	13.2087	0.000278656	0.00155872
18633	Pex16	9409	PEX16	1608	-0.2961	6.62758	0.0100412	0.031346
76501	Commd9	29099	COMMD9	1175	-0.436561	16.4707	4.94078e-05	0.000348009
56369	Apip	51074	APIP	924	-0.227812	6.48659	0.0108691	0.033485
16909	Lmo2	4005	LMO2	1900	-0.47578	8.66217	0.00324884	0.0121663
66541	Immp1l	196294	IMMP1L	955	-0.587346	28.6576	8.63755e-08	1.43021e-06
107515	Lgr4	55366	LGR4	5060	0.33513	10.5393	0.0011686	0.00522099
99010	Lpcat4	254531	LPCAT4	1902	-0.401475	8.25959	0.00405374	0.0146929
66181	Nop10	55505	NOP10	738	-0.624689	32.8738	9.83392e-09	2.09935e-07
107723	Slc12a6	9990	SLC12A6	6735	0.304827	15.3263	9.04479e-05	0.000587285
73024	Emc7	56851	EMC7	1072	-0.365231	14.8729	0.000115003	0.000722523
74268	Aven	57099	AVEN	1521	-0.492433	7.73274	0.00542283	0.0186108
68215	Fam98b	283742	FAM98B	1861	-0.192708	5.97862	0.0144804	0.0423317
21825	Thbs1	7057	THBS1	5848	1.08024	8.26182	0.00404876	0.0146858
27103	Eif2ak4	440275	EIF2AK4	5248	0.269147	8.00176	0.00467319	0.0165261
214230	Pak6	56924	PAK6	4193	0.496999	11.807	0.00059008	0.00294089
214240	Disp2	85455	DISP2	6629	0.457259	19.2498	1.14683e-05	9.89669e-05
56357	Ivd	3712	IVD	2067	0.321247	8.14808	0.00431067	0.0154623
72008	Zfyve19	84936	ZFYVE19	1923	-0.26219	11.1584	0.000836527	0.00394689
66602	1700020I14Rik			1549	0.780713	14.5748	0.000134701	0.000826283
29808	Mga	23269	MGA	13931	0.374314	10.89	0.000966824	0.00443957
26390	Mapkbp1	23005	MAPKBP1	6937	0.43674	21.7163	3.16094e-06	3.29891e-05
102238433	Gm28042			1317	0.814368	8.05608	0.00453511	0.0161084
211429	Pla2g4b	100137049	PLA2G4B	3858	0.815864	7.66781	0.00562146	0.0191932
17151	Ccndbp1	23582	CCNDBP1	1572	-0.416215	22.8708	1.73267e-06	1.93468e-05
17754	Map1a	4130	MAP1A	11912	0.466193	20.8428	4.98565e-06	4.87762e-05
12716	Ckmt1	1159	CKMT1B	1589	-0.631548	35.256	2.89083e-09	7.17182e-08
378702	Serf2			3186	-0.435555	40.3089	2.16823e-10	7.26309e-09
67693	Hypk	25764	HYPK	604	-0.587359	52.4397	4.43667e-13	3.07144e-11
319996	Casc4	113201	GOLM2	4354	0.241691	7.26021	0.00704991	0.0231986
12010	B2m	567	B2M	858	-0.252036	6.5834	0.0102934	0.0320167
20322	Sord	6652	SORD	2259	-0.444934	10.6724	0.00108744	0.00490818
214616	Spata5l1	79029	SPATA5L1	1321	0.573985	6.49753	0.0108024	0.0333218
18457	Bloc1s6	26258	BLOC1S6	3494	-0.346548	8.90782	0.00283951	0.0109446
214968	Sema6d	80031	SEMA6D	7207	0.5677	24.1681	8.82811e-07	1.07098e-05
381418	Ctxn2	399697	CTXN2	1030	-0.618223	16.5995	4.61628e-05	0.000327533
110074	Dut	1854	DUT	2512	-0.454832	15.7931	7.06588e-05	0.0004736
58521	Eid1			2543	-0.334853	14.0422	0.000178757	0.00105598
69185	Dtwd1	56986	DTWD1	1343	-0.373392	8.54804	0.00345894	0.0128445
108011	Ap4e1	23431	AP4E1	6524	0.490526	27.6273	1.47088e-07	2.28457e-06
109778	Blvra	644	BLVRA	1170	-0.512788	35.0949	3.14029e-09	7.68579e-08
20017	Polr1b	84172	POLR1B	3998	0.343907	9.34188	0.00223976	0.00899989
66170	Chchd5	84269	CHCHD5	1302	-0.623084	17.1578	3.43993e-05	0.000254244
67333	Stk35	140901	STK35	6193	0.48231	19.588	9.60728e-06	8.55825e-05
99045	Mrps26	64949	MRPS26	962	-0.444251	15.2688	9.32447e-05	0.000604096
16434	Itpa	3704	ITPA	1159	-0.548235	50.0374	1.50842e-12	9.06176e-11
11990	Atrn	8455	ATRN	8738	0.316846	9.40774	0.00216071	0.00873538
12531	Cdc25b	994	CDC25B	3151	0.731455	19.1355	1.21759e-05	0.000104003
69596	Ap5s1	55317	AP5S1	1601	-0.314188	11.73	0.000614992	0.00304314
110911	Cds2	8760	CDS2	8985	0.422525	37.0827	1.13222e-09	3.13529e-08
73747	1110034G24Rik	149840	SHLD1	1471	-0.449901	21.4897	3.55739e-06	3.64464e-05
12653	Chgb	1114	CHGB	2733	-0.295341	5.78389	0.0161737	0.0463276
66586	Crls1	54675	CRLS1	2054	-0.356285	10.9277	0.000947384	0.00436686
18798	Plcb4	5332	PLCB4	3692	0.464279	6.04256	0.013965	0.0410759
76161	Lamp5	24141	LAMP5	1955	-0.317078	11.9701	0.000540613	0.00273562
228662	Btbd3	22903	BTBD3	5111	0.370294	9.86124	0.00168797	0.00709857
69487	Ndufaf5	79133	NDUFAF5	2732	-0.377632	14.3675	0.000150379	0.000908786
20639	Snrpb2	6629	SNRPB2	1230	-0.373188	11.4034	0.000733081	0.00353601
56431	Dstn	11034	DSTN	1900	-0.326572	9.44828	0.00211347	0.0085754
228715	Smim26	388789	SMIM26	460	-0.563403	27.4777	1.58918e-07	2.44223e-06
66044	Dtd1	92675	DTD1	1283	-0.385892	14.5715	0.000134943	0.000827418
67877	Naa20	51126	NAA20	1172	-0.54914	25.0249	5.65954e-07	7.30714e-06
20608	Sstr4	6754	SSTR4	1388	0.996874	12.4603	0.000415699	0.00218253
56488	Nxt1	29107	NXT1	1101	-0.575592	23.0528	1.5761e-06	1.79291e-05
386649	Nsfl1c	55968	NSFL1C	1486	-0.229179	10.9664	0.000927801	0.00428883
14225	Fkbp1a	2280	FKBP1A	1892	-0.17467	5.73854	0.0165966	0.0472268
12995	Csnk2a1	283106	CSNK2A3	4204	-0.255214	14.499	0.000140231	0.00085695
67231	Tbc1d20	128637	TBC1D20	1936	0.294502	7.4919	0.00619771	0.0207849
66405	Mcts2			795	-0.287945	5.62127	0.0177438	0.0498665
15901	Id1	3397	ID1	934	-0.439924	5.7491	0.0164971	0.0470266
228787	Xkr7	343702	XKR7	2711	0.888916	11.9105	0.000558183	0.00280791
99237	Tm9sf4	9777	TM9SF4	3895	0.165756	6.0959	0.0135496	0.0400536
228790	Asxl1	171023	ASXL1	6674	0.333219	23.6504	1.15519e-06	1.36095e-05
75608	Chmp4b	128866	CHMP4B	1606	-0.275223	12.2222	0.00047224	0.00243801
19383	Raly	22913	RALY	1842	-0.374339	17.7353	2.53871e-05	0.000197052
67068	Dynlrb1	83658	DYNLRB1	1009	-0.605898	58.9724	1.59897e-14	1.52933e-12
66734	Map1lc3a	84557	MAP1LC3A	1045	-0.622002	17.9677	2.2469e-05	0.000176991
66366	Ergic3	51614	ERGIC3	1297	-0.278088	12.9749	0.000315701	0.00173195
67067	Romo1	140823	ROMO1	630	-0.714052	65.4171	6.0612e-16	9.0843e-14
13821	Epb41l1	2036	EPB41L1	6963	0.355444	14.6328	0.000130623	0.000805686
68295	Aar2	25980	AAR2	3590	-0.319322	16.6453	4.50619e-05	0.000321605
67388	1110008F13Rik	55969	RAB5IF	1050	-0.51822	34.0328	5.41908e-09	1.23098e-07
69161	Manbal	63905	MANBAL	1107	-0.374748	15.9956	6.34907e-05	0.000432332
66642	Ctnnbl1	56259	CTNNBL1	2731	-0.245216	9.6464	0.00189723	0.00783578
319317	Snhg11			5864	0.514695	9.62934	0.00191494	0.0078917
18803	Plcg1	5335	PLCG1	4435	0.645814	64.7885	8.33831e-16	1.1656e-13
241764	L3mbtl1	26013	L3MBTL1	2733	1.01486	11.8451	0.000578131	0.00289309
18769	Pkig	11142	PKIG	1426	-0.465082	24.2381	8.51322e-07	1.04267e-05
54401	Ywhab	7529	YWHAB	2775	-0.227886	8.70761	0.00316884	0.0119411
66460	Sys1	90196	SYS1	1608	-0.412807	23.1619	1.48915e-06	1.71412e-05
52840	Dbndd2	55861	DBNDD2	4069	-0.4602	21.9387	2.81503e-06	2.98504e-05
19025	Ctsa	5476	CTSA	3626	-0.329252	17.2149	3.3381e-05	0.000247851
57138	Slc12a5	57468	SLC12A5	6023	0.462298	26.8007	2.25551e-07	3.31552e-06
17979	Ncoa3	8202	NCOA3	7531	0.436794	17.7015	2.5842e-05	0.000199942
99371	Arfgef2	10564	ARFGEF2	8776	0.375176	24.1713	8.81357e-07	1.07044e-05
68949	Zfas1			738	-0.446104	11.1771	0.000828128	0.00391269
81018	Rnf114	55905	RNF114	3001	-0.210483	10.4905	0.00119988	0.0053378
228911	Tshz2	128553	TSHZ2	5113	0.549188	11.1216	0.000853293	0.00400943
109054	Pfdn4	5203	PFDN4	1059	-0.511423	19.1454	1.21126e-05	0.000103523
67337	Cstf1	1477	CSTF1	1820	-0.222441	6.61637	0.0101046	0.0314966
66404	Rtf2	51507	RTF2	2142	-0.338611	14.2241	0.000162277	0.000969259
228960	Stx16	8675	STX16	3736	0.386949	20.9682	4.66975e-06	4.62143e-05
100043757	Zfp831	128611	ZNF831	9805	0.299382	7.59847	0.00584178	0.0198198
433520	Gm14403			3712	-0.705603	7.87291	0.00501808	0.0174612
626848	Zfp971			4205	0.55873	13.6411	0.000221283	0.0012747
71532	Fam217b	63939	FAM217B	2264	0.583063	23.0792	1.55464e-06	1.77544e-05
381409	Cdh26	60437	CDH26	2983	1.41398	7.24765	0.00709938	0.023335
12561	Cdh4	1002	CDH4	6730	0.59944	10.4169	0.00124868	0.00551775
66481	Rps21	6227	RPS21	391	-0.745035	32.3426	1.2925e-08	2.67288e-07
72075	Ogfr	11054	OGFR	2288	-0.305994	7.7178	0.0054679	0.0187438
76425	Gid8	54994	GID8	5193	-0.190064	6.69821	0.00965095	0.0302644
73368	Col20a1	57642	COL20A1	4189	0.764259	12.5872	0.00038839	0.00206375
66496	Ppdpf	79144	PPDPF	797	-0.51005	26.8281	2.22376e-07	3.27548e-06
229007	Zgpat	84619	ZGPAT	2511	0.355968	15.6154	7.76194e-05	0.00051456
66314	Tpd52l2	7165	TPD52L2	3625	-0.218234	10.918	0.000952363	0.00438425
17932	Myt1	4661	MYT1	6395	0.440636	10.2119	0.0013954	0.00604661
67005	Polr3k	51728	POLR3K	2921	-0.254965	8.1828	0.00422894	0.0152066
98828	Cdc123	8872	CDC123	1623	-0.281752	10.8254	0.00100116	0.00457127
209692	Dhtkd1	55526	DHTKD1	3535	0.852498	23.8008	1.06838e-06	1.27268e-05
14007	Celf2	10659	CELF2	9735	0.251381	8.29743	0.00397011	0.0144627
68144	5031426D15Rik			6021	-1.68845	10.2669	0.00135438	0.00590051
11949	Atp5c1	509	ATP5F1C	1800	-0.526906	40.7781	1.70535e-10	5.94541e-09
170768	Pfkfb3	5209	PFKFB3	5284	0.4256	20.5041	5.95039e-06	5.67415e-05
66960	Mindy3	80013	MINDY3	2333	-0.338397	9.94085	0.00161651	0.00683959
13434	Trdmt1	1787	TRDMT1	2637	0.428318	6.84159	0.00890597	0.0283067
241230	St8sia6	338596	ST8SIA6	3159	1.10379	7.6935	0.00554202	0.0189799
74103	Nebl	10529	NEBL	2980	0.516985	8.05092	0.00454804	0.0161385
71435	Arhgap21	57584	ARHGAP21	6972	0.239807	9.35788	0.00222029	0.00894144
140483	Hnmt	3176	HNMT	1638	-0.279779	5.89114	0.0152172	0.0440694
12287	Cacna1b	774	CACNA1B	9776	0.844698	60.6202	6.922e-15	7.13702e-13
107733	Mrpl41	64975	MRPL41	2423	-0.519505	47.7514	4.83829e-12	2.45941e-10
227613	Tubb4b	10383	TUBB4B	1600	-0.286474	6.47034	0.0109689	0.0337388
68475	Ssna1	8636	SSNA1	864	-0.632714	30.6483	3.093e-08	5.74278e-07
227620	Uap1l1	91373	UAP1L1	1690	-0.402223	7.84725	0.00508979	0.0176689
227622	Paxx	286257	PAXX	975	-0.47992	15.5542	8.01722e-05	0.000528831
69379	C8g	733	C8G	1236	-0.668431	6.45011	0.0110946	0.0340711
75454	Phpt1	29085	PHPT1	583	-0.407993	12.7849	0.000349435	0.00188973
51875	Tmem141	85014	TMEM141	1055	-0.72356	23.381	1.32888e-06	1.5496e-05
98766	Ubac1	10422	UBAC1	3450	-0.299166	11.8223	0.000585253	0.00292285
329366	Ccdc187	399693	CCDC187	3147	1.91485	54.8775	1.28279e-13	9.86728e-12
52838	Dnlz	728489	DNLZ	2923	-0.458634	12.7753	0.000351226	0.00189678
227648	Sec16a	9919	SEC16A	8739	0.564132	64.0479	1.2143e-15	1.54855e-13
18128	Notch1	4851	NOTCH1	9489	0.755718	25.7066	3.9746e-07	5.39018e-06
20933	Med22	6837	MED22	3466	-0.206746	8.81844	0.00298201	0.0113906
20930	Surf1	6834	SURF1	1218	-0.418777	32.9768	9.32653e-09	2.00576e-07
227659	Slc2a6	11182	SLC2A6	2136	-0.417892	11.7878	0.00059621	0.00296231
22325	Vav2	7410	VAV2	5911	0.692253	15.4205	8.60511e-05	0.000561747
67382	Brd3	8019	BRD3	5565	0.395834	30.7382	2.95289e-08	5.52498e-07
269252	Gtf3c4	9329	GTF3C4	7126	0.273483	17.765	2.49937e-05	0.000194309
66220	Zdhhc12	84885	ZDHHC12	1194	-0.5101	14.9257	0.000111827	0.000706534
227693	Zer1	10444	ZER1	4257	0.238809	5.81086	0.0159275	0.0457256
227700	Sh3glb2	56904	SH3GLB2	1869	-0.290209	6.37015	0.0116056	0.0353196
30931	Tor1a	1861	TOR1A	1452	-0.36106	21.5628	3.42426e-06	3.52314e-05
14269	Fnbp1	23048	FNBP1	5619	0.541958	16.4449	5.00846e-05	0.000351824
320973	D330023K18Rik			512	-0.547836	11.3609	0.000750083	0.00360783
98970	Fibcd1	84929	FIBCD1	4751	-0.411104	7.28502	0.00695319	0.0229167
72931	Swi5	375757	SWI5	780	-0.523548	55.0021	1.204e-13	9.36026e-12
13429	Dnm1	1759	DNM1	4131	0.267851	7.93987	0.00483574	0.0169697
73737	1110008P14Rik	79095	BBLN	657	-0.742105	39.1518	3.92094e-10	1.23116e-08
20910	Stxbp1	6812	STXBP1	4005	0.283168	12.8817	0.000331819	0.00180741
99326	Garnl3	84253	GARNL3	3387	-0.321404	8.7206	0.00314635	0.0118778
241308	Ralgps1	9649	RALGPS1	6308	0.406313	22.3329	2.29241e-06	2.48154e-05
241311	Zbtb34	403341	ZBTB34	6602	0.623186	25.0342	5.63221e-07	7.28101e-06
72543	Mvb12b	89853	MVB12B	4995	0.35582	18.6207	1.5948e-05	0.000131679
66691	Gapvd1	26130	GAPVD1	5950	0.35803	18.5412	1.66273e-05	0.000136621
227746	Rabepk	10244	RABEPK	1858	-0.316235	10.2382	0.00137561	0.00597687
30050	Fbxw2	26190	FBXW2	5698	-0.335176	21.4801	3.57526e-06	3.65779e-05
100042194	Gm13446			2037	-1.29136	7.83997	0.00511035	0.0177186
74410	Ttll11	158135	TTLL11	3191	-0.34643	6.75127	0.0093681	0.0295174
68375	Ndufa8	4702	NDUFA8	739	-0.550108	44.8147	2.16592e-11	9.37148e-10
67889	Rbm18	92400	RBM18	2548	-0.289354	8.89464	0.0028601	0.0110058
320633	Zbtb26	57684	ZBTB26	5267	0.317586	10.3294	0.00130927	0.005754
227801	Dennd1a	57706	DENND1A	4352	0.299841	6.51764	0.0106809	0.0330093
19177	Psmb7	5695	PSMB7	969	-0.52268	37.7286	8.13019e-10	2.36867e-08
66489	Rpl35	11224	RPL35	452	-0.709367	43.0444	5.35103e-11	2.10871e-09
320271	Scai	286205	SCAI	10704	0.437696	10.0888	0.00149174	0.00640274
94217	Lrp1b	53353	LRP1B	14743	0.540124	12.0263	0.000524546	0.00266825
227835	Gtdc1	79712	GTDC1	2564	-0.290799	9.23641	0.00237249	0.00944709
24136	Zeb2	9839	ZEB2	9355	0.358674	7.40007	0.00652214	0.0217225
109129	Mmadhc	27249	MMADHC	1512	-0.381334	24.8836	6.08978e-07	7.78656e-06
75423	Arl5a	26225	ARL5A	5212	0.398435	13.9385	0.000188891	0.00111133
56194	Prpf40a	55660	PRPF40A	3564	0.310897	6.86531	0.0087885	0.0279884
407823	Baz2b	29994	BAZ2B	7980	0.513421	26.5334	2.59018e-07	3.71362e-06
66205	Cd302	9936	CD302	1350	-0.551127	13.3427	0.000259437	0.00146702
56878	Rbms1	5937	RBMS1	3057	0.482984	8.83442	0.00295601	0.0113061
170738	Kcnh7	90134	KCNH7	3798	1.01368	8.67683	0.00322282	0.0121068
50915	Grb14	2888	GRB14	1964	-0.39691	7.7239	0.00544947	0.0186894
319876	Cobll1	22837	COBLL1	5045	0.791843	19.3684	1.07775e-05	9.39346e-05
20269	Scn3a	6328	SCN3A	9560	0.316741	7.29177	0.00692711	0.0228566
20274	Scn9a	6335	SCN9A	9941	0.516986	8.4209	0.00370932	0.013666
67059	Ola1	29789	OLA1	2304	-0.264467	8.60326	0.00335562	0.0125119
68526	Gpr155	151556	GPR155	5022	-0.558237	5.67218	0.017236	0.048741
108699	Chn1	1123	CHN1	4934	-0.456955	12.599	0.000385947	0.00205349
228033	Atp5g3	518	ATP5MC3	724	-0.642891	65.5829	5.57203e-16	8.52696e-14
545428	Ccdc141	285025	CCDC141	6329	0.459294	6.10049	0.0135145	0.0399824
20378	Frzb	2487	FRZB	2920	-0.758627	5.82529	0.0157973	0.0454227
12388	Ctnnd1	1500	CTNND1	5475	0.440627	27.8587	1.30503e-07	2.06e-06
72657	Selenoh	280636	SELENOH	685	-0.464604	5.75028	0.0164861	0.047024
66958	Tmx2	51075	TMX2	2287	-0.290758	10.0691	0.00150776	0.00645649
228136	Zdhhc5	25921	ZDHHC5	4740	0.272669	9.35547	0.00222321	0.00894794
19271	Ptprj	5795	PTPRJ	8253	0.390948	15.6873	7.47227e-05	0.000496943
68349	Ndufs3	4722	NDUFS3	940	-0.51255	51.39	7.57217e-13	5.04973e-11
66461	Ptpmt1	114971	PTPMT1	1321	-0.491458	19.9848	7.80597e-06	7.19158e-05
228355	Madd	8567	MADD	6217	0.324433	14.4247	0.000145878	0.00088698
228356	1110051M20Rik	79096	CSTPP1	5946	-0.319405	15.89	6.71312e-05	0.000453089
381410	Zfp408	79797	ZNF408	3742	0.555523	27.6147	1.4805e-07	2.29462e-06
17242	Mdk	4192	MDK	1403	-0.437989	8.20397	0.00417988	0.0150749
100042784	Prdm11	56981	PRDM11	1870	1.12437	21.2393	4.05364e-06	4.06706e-05
56348	Hsd17b12	51144	HSD17B12	1839	-0.267723	7.69032	0.00555179	0.0190089
74569	Ttc17	55761	TTC17	4591	0.323182	20.5951	5.67412e-06	5.45571e-05
68170	B230118H07Rik	119710	IFTAP	2269	-0.519311	36.1557	1.82168e-09	4.78907e-08
241576	Ldlrad3	143458	LDLRAD3	3910	0.455086	9.41959	0.00214679	0.00869119
80985	Trim44	54765	TRIM44	5612	0.165284	6.16679	0.0130171	0.0387791
12505	Cd44	960	CD44	5653	-0.579326	12.3884	0.000432013	0.0022584
12359	Cat	847	CAT	2551	-0.174263	5.82498	0.0158002	0.0454227
98956	Nat10	55226	NAT10	3856	0.255175	9.06076	0.00261154	0.0102226
15259	Hipk3	10114	HIPK3	7496	0.188754	5.66337	0.0173228	0.0489292
320554	Tcp11l1	55346	TCP11L1	3512	1.51328	25.1998	5.16872e-07	6.76354e-06
99003	Qser1	79832	QSER1	8975	0.71104	50.2751	1.33635e-12	8.16852e-11
98221	Eif3m	10480	EIF3M	1229	-0.345951	14.8743	0.000114919	0.000722307
19672	Rcn1	5954	RCN1	3063	-0.674256	11.9202	0.000555271	0.00279429
68032	Emc4	51234	EMC4	975	-0.51596	33.9185	5.74708e-09	1.30142e-07
213788	Chrm5	1133	CHRM5	1746	0.951211	8.08522	0.00446278	0.0158941
20192	Ryr3	6263	RYR3	15441	0.317224	6.89824	0.00862807	0.0275197
20394	Scg5	6447	SCG5	1227	-1.06111	21.9193	2.84365e-06	3.00607e-05
20813	Srp14	6727	SRP14	790	-0.607497	55.7115	8.39241e-14	6.70379e-12
269336	Ccdc32	90416	CCDC32	1870	-0.35177	15.3717	8.83026e-05	0.000574125
67809	Rmdn3	55177	RMDN3	2252	-0.224782	7.54981	0.00600164	0.0202487
69408	Dnajc17	55192	DNAJC17	1008	-0.402239	18.3878	1.80211e-05	0.000146462
68142	Ino80	54617	INO80	6296	0.294014	13.711	0.000213203	0.0012339
69702	Ndufaf1	51103	NDUFAF1	1451	-0.292663	7.3242	0.00680323	0.0225041
329502	Pla2g4e	123745	PLA2G4E	4477	-1.45515	6.09983	0.0135195	0.039989
68968	Cdan1	146059	CDAN1	6384	0.341387	8.75766	0.00308304	0.0116783
140810	Ttbk2	146057	TTBK2	11268	0.430605	14.6265	0.000131061	0.000808044
22222	Ubr1	197131	UBR1	7761	0.265077	6.59326	0.0102366	0.0318603
99334	Zscan29	146050	ZSCAN29	6334	0.463695	7.27837	0.00697899	0.0229965
27223	Trp53bp1	7158	TP53BP1	9624	0.385827	25.0352	5.62921e-07	7.28101e-06
327655	Ppip5k1	9677	PPIP5K1	5531	0.242592	10.8362	0.000995334	0.00455388
67532	Mfap1a	4236	MFAP1	3419	-0.317027	10.9779	0.000922058	0.00427167
214585	Spg11	80208	SPG11	7665	0.499146	23.5314	1.2289e-06	1.44194e-05
435684	Shf	90525	SHF	1558	-0.397745	11.7401	0.000611683	0.0030278
26371	Ciao1	9391	CIAO1	3075	-0.366862	19.1785	1.19047e-05	0.000102106
68126	Fahd2a	51011	FAHD2A	1226	-0.395421	11.046	0.000888764	0.00414528
67885	1500011K16Rik	205251	MTLN	811	-0.625937	51.2322	8.20595e-13	5.34969e-11
18610	Pdyn	5173	PDYN	2547	0.381059	8.90829	0.00283879	0.0109446
20638	Snrpb	6628	SNRPB	1121	-0.426461	30.2254	3.84638e-08	7.00736e-07
170718	Idh3b	3420	IDH3B	1520	-0.343722	23.8081	1.06431e-06	1.27128e-05
140629	Ubox5	22888	UBOX5	3737	-0.343557	14.8082	0.000119019	0.000743573
77006	Ddrgk1	65992	DDRGK1	1101	-0.418015	21.3188	3.88898e-06	3.93445e-05
269356	Slc4a11	83959	SLC4A11	3201	0.588247	6.13448	0.0132571	0.039341
228602	4930402H24Rik	25943	DNAAF9	6927	0.54723	33.7131	6.38707e-09	1.42854e-07
14588	Gfra4	64096	GFRA4	1499	-0.441244	12.6613	0.000373305	0.0019982
67326	1700037H04Rik	54976	C20orf27	1321	-0.365217	11.484	0.000701969	0.00340174
51902	Rnf24	11237	RNF24	5565	0.299962	15.0155	0.000106631	0.000676944
414081	5330413P13Rik			3631	0.81243	7.18361	0.00735725	0.0240413
70612	Tmem230	29058	TMEM230	1593	-0.37002	10.9146	0.000954113	0.00438846
246313	Prokr2	128674	PROKR2	4533	0.832238	12.7845	0.000349508	0.00188973
59030	Mkks	8195	MKKS	3194	-0.327472	10.5398	0.0011683	0.00522099
75812	Tasp1	55617	TASP1	3914	-0.228584	5.82384	0.0158104	0.0454432
16558	Kif16b			5445	0.341851	7.8538	0.00507141	0.0176172
241688	Dzank1	55184	DZANK1	6831	0.319965	14.9977	0.000107645	0.000683084
241694	Ralgapa2	57186	RALGAPA2	9610	0.553165	20.7313	5.28443e-06	5.1388e-05
21824	Thbd	7056	THBD	3718	0.919923	15.4187	8.61306e-05	0.000562014
17064	Cd93	22918	CD93	6638	0.895843	14.6533	0.000129206	0.000797623
13010	Cst3	1471	CST3	796	-0.562236	24.754	6.51335e-07	8.26275e-06
668923	Zfp442			7164	0.655995	19.2728	1.13311e-05	9.81127e-05
71881	Apmap	57136	APMAP	2190	-0.283706	16.2925	5.42783e-05	0.000376658
68738	Acss1	84532	ACSS1	3594	0.269751	5.95151	0.0147046	0.0428667
76192	Abhd12	26090	ABHD12	1967	-0.317897	17.7798	2.48005e-05	0.000193117
228769	Psmf1	9491	PSMF1	3559	-0.200481	6.69237	0.00968264	0.0303441
24105	Rbck1	10616	RBCK1	2541	-0.200941	6.86324	0.00879868	0.0280147
228775	Trib3	57761	TRIB3	2051	0.604791	6.38901	0.0114829	0.0350199
67917	Zcchc3	85364	ZCCHC3	3089	0.265147	6.20313	0.0127525	0.0381629
12048	Bcl2l1	598	BCL2L1	3195	-0.204849	9.33927	0.00224295	0.00901024
68559	Pdrg1	81572	PDRG1	1229	-0.412659	19.4783	1.01748e-05	8.98128e-05
54711	Plagl2	5326	PLAGL2	5407	0.582085	28.1015	1.15114e-07	1.84512e-06
20648	Snta1	6640	SNTA1	2115	-0.343886	13.3637	0.000256547	0.00145237
67204	Eif2s2	8894	EIF2S2	2513	-0.371762	14.5508	0.000136432	0.000835491
269378	Ahcy	191	AHCY	2541	-0.417214	7.04468	0.0079501	0.0256613
228812	Pigu	128869	PIGU	1621	-0.289661	17.3482	3.11186e-05	0.000234405
56406	Ncoa6	23054	NCOA6	6872	0.327342	16.0635	6.12528e-05	0.00042044
613262	BC029722			1390	-0.364672	22.4827	2.12047e-06	2.31437e-05
16418	Eif6	3692	EIF6	1495	-0.374657	20.5904	5.68815e-06	5.46559e-05
56046	Uqcc1	55245	UQCC1	2671	-0.250205	9.69942	0.00184326	0.00763673
75710	Rbm12			3752	0.379004	10.8937	0.000964923	0.00443224
170791	Rbm39	9584	RBM39	2955	-0.205664	5.88552	0.0152659	0.0441487
347740	2900097C17Rik			4917	-0.359874	12.6554	0.000374486	0.00200378
320706	Soga1	140710	SOGA1	13232	0.824909	32.8279	1.00689e-08	2.14007e-07
56045	Samhd1	25939	SAMHD1	4010	0.412587	18.5649	1.64212e-05	0.000135106
68108	Snhg17			3172	0.381094	8.29643	0.00397231	0.0144627
100045469	Gm14204			6738	0.489112	7.07369	0.00782239	0.0252997
320799	Zhx3	23051	ZHX3	4480	0.825687	34.7362	3.77538e-09	8.96838e-08
71389	Chd6	84181	CHD6	10579	0.377642	26.2024	3.07441e-07	4.30595e-06
19281	Ptprt	11122	PTPRT	12174	0.385882	19.2064	1.17318e-05	0.000100828
241770	Rims4	140730	RIMS4	832	0.698456	20.2268	6.87831e-06	6.42653e-05
67145	Tomm34	10953	TOMM34	2369	-0.269608	9.11222	0.00253908	0.00999726
20568	Slpi	6590	SLPI	876	-0.94932	6.91972	0.00852503	0.0272329
329559	Zfp335	63925	ZNF335	4570	0.411891	11.315	0.000768841	0.00368891
228875	Slc35c2	51006	SLC35C2	2109	-0.396297	25.8873	3.61945e-07	4.97819e-06
228876	Zfp334	55713	ZNF334	5033	0.45734	36.3789	1.62453e-09	4.30975e-08
228880	Zmynd8	23613	ZMYND8	8909	0.274267	10.2823	0.00134314	0.00586033
72043	Sulf2	55959	SULF2	4133	0.315273	7.01975	0.00806155	0.0259462
277360	Prex1	57580	PREX1	6530	0.393939	18.3105	1.87668e-05	0.000151657
98999	Znfx1	57169	ZNFX1	7349	0.278349	6.41531	0.011314	0.034599
16500	Kcnb1	3745	KCNB1	11153	0.316246	8.45171	0.003647	0.0134603
263876	Spata2	9825	SPATA2	3996	0.282975	11.6539	0.000640664	0.003153
228913	Zfp217	7764	ZNF217	5843	0.647196	11.3602	0.000750332	0.00360783
76960	Bcas1	8537	BCAS1	3090	-0.477118	7.3493	0.0067089	0.0222274
228942	Cbln4	140689	CBLN4	2799	0.807478	9.018	0.00267334	0.0104084
100043911	Ppp4r1l-ps			4466	0.522961	9.97838	0.00158389	0.00673095
64138	Ctsz	1522	CTSZ	1440	-0.394013	12.0057	0.000530381	0.00269245
67126	Atp5e	514	ATP5F1E	414	-0.880699	63.0967	1.96807e-15	2.28895e-13
66390	Prelid3b	51012	PRELID3B	1389	-0.343397	15.6166	7.75694e-05	0.000514464
228980	Taf4	6874	TAF4	4422	0.469911	22.492	2.11026e-06	2.30495e-05
26444	Psma7	5688	PSMA7	1591	-0.526096	36.7674	1.33099e-09	3.61933e-08
16776	Lama5	3911	LAMA5	11388	0.82315	6.3229	0.0119189	0.0360843
23856	Dido1	11083	DIDO1	14876	0.526019	54.5563	1.51059e-13	1.13201e-11
228994	Ythdf1	54915	YTHDF1	3171	-0.192202	7.01518	0.00808217	0.0259953
16536	Kcnq2	3785	KCNQ2	8485	0.312486	10.3091	0.00132378	0.00580021
229003	Helz2	85441	HELZ2	10109	0.815242	11.6936	0.000627146	0.00309486
20262	Stmn3	50861	STMN3	1136	-0.666718	58.702	1.83453e-14	1.72067e-12
72147	Zbtb46	140685	ZBTB46	3334	0.461142	6.03225	0.0140468	0.0412467
269401	Zfp512b	57473	ZNF512B	5372	0.334518	9.05158	0.00262469	0.0102609
80892	Zfhx4	79776	ZFHX4	13874	0.751787	31.4332	2.0642e-08	4.01731e-07
16592	Fabp5	2171	FABP5	953	-0.630128	22.0658	2.63457e-06	2.80802e-05
100041480	Gm9833			1660	0.491572	5.80871	0.015947	0.0457723
71934	Car13	377677	CA13	2299	0.723794	6.76309	0.00930623	0.0293671
70441	Mir124-2hg			1363	-0.409379	9.17621	0.00245181	0.00971424
70808	4632415L05Rik			4114	0.221966	6.42237	0.0112692	0.0344762
12870	Cp	1356	CP	6265	0.535598	14.0509	0.000177932	0.00105196
665113	Tnik	23043	TNIK	7336	0.453436	27.6092	1.48473e-07	2.29673e-06
68028	Rpl22l1	200916	RPL22L1	486	-0.522106	17.3275	3.14607e-05	0.000236247
69276	Sec62	7095	SEC62	3966	-0.347769	20.9171	4.79592e-06	4.73012e-05
67778	Zfp639	51193	ZNF639	2061	-0.201393	7.334	0.00676624	0.0224021
56456	Actl6a	86	ACTL6A	1969	-0.286038	6.01244	0.0142054	0.0416619
66046	Ndufb5	4711	NDUFB5	999	-0.69316	81.2482	1.99072e-19	9.04408e-17
72607	Usp13	8975	USP13	4686	0.518007	16.3509	5.26315e-05	0.000366668
67120	Ttc14	151613	TTC14	9548	0.252245	7.52202	0.00609493	0.0204969
76295	Atp11b	23200	ATP11B	4864	0.235816	6.09199	0.0135796	0.0401179
50911	Exosc9	5393	EXOSC9	1617	-0.294584	6.19627	0.012802	0.0383031
229227	4932438A13Rik	84162	BLTP1	15883	0.492098	12.4302	0.00042244	0.00221393
329628	Fat4	79633	FAT4	16107	0.797411	19.1961	1.17953e-05	0.000101288
380614	Intu	27152	INTU	6387	0.496865	13.0845	0.000297757	0.00164781
18415	Hspa4l	22824	HSPA4L	3558	0.286509	6.13785	0.0132318	0.03929
269423	Abhd18	80167	ABHD18	2492	0.542047	18.4742	1.72218e-05	0.000140974
18526	Pcdh10	57575	PCDH10	11797	0.513667	31.9308	1.59763e-08	3.21695e-07
212127	Proser1	80209	PROSER1	4321	0.492934	19.4691	1.0224e-05	9.00284e-05
56790	Supt20	55578	SUPT20H	1968	0.556754	18.6203	1.59513e-05	0.000131679
66248	Alg5	29880	ALG5	1471	-0.40163	17.1336	3.48396e-05	0.000257106
13175	Dclk1	9201	DCLK1	12995	-0.423908	9.82952	0.00171733	0.00720534
24017	Rnf13	11342	RNF13	4989	-0.270199	5.68312	0.0171289	0.0485479
229317	Eif2a	83939	EIF2A	2299	-0.282393	8.01791	0.0046317	0.0163953
329650	Med12l	116931	MED12L	10245	0.61396	53.4629	2.63518e-13	1.91551e-11
18441	P2ry1	5028	P2RY1	3899	0.591158	8.04745	0.00455678	0.0161656
622434	Arhgef26	26084	ARHGEF26	5205	0.399117	11.1295	0.000849675	0.0039963
16497	Kcnab1	7881	KCNAB1	3476	-0.447751	7.28774	0.00694267	0.0228872
242083	Ppm1l	151742	PPM1L	3954	1.19326	38.5255	5.40425e-10	1.64023e-08
67738	Ppid	5481	PPID	1728	-0.250657	7.34463	0.00672635	0.0222802
53317	Plrg1	5356	PLRG1	1771	-0.320122	10.2817	0.00134356	0.00586037
50754	Fbxw7	55294	FBXW7	4751	-0.337542	10.2361	0.00137719	0.00598034
229487	Gatb	5188	GATB	2307	-0.323071	16.7092	4.35702e-05	0.000312339
80877	Lrba	987	LRBA	11507	0.345303	10.7473	0.00104434	0.00475049
27049	Etv3	2117	ETV3	5462	0.376425	24.2383	8.51219e-07	1.04267e-05
213498	Arhgef11	9826	ARHGEF11	5600	0.301319	16.8146	4.1214e-05	0.000296325
15191	Hdgf	3068	HDGF	2631	-0.271602	14.5995	0.000132951	0.000817961
67707	Mrpl24	79590	MRPL24	949	-0.407538	17.4204	2.9959e-05	0.000227082
12904	Crabp2	1382	CRABP2	900	-0.579877	7.30243	0.00688614	0.0227318
66614	Gpatch4	54865	GPATCH4	2250	-0.411611	19.5688	9.70419e-06	8.62345e-05
17261	Mef2d	4209	MEF2D	5562	0.331568	10.4171	0.00124853	0.00551775
12462	Cct3	7203	CCT3	1957	-0.38767	17.5996	2.72646e-05	0.000209832
56700	Glmp	112770	GLMP	1537	-0.406162	19.8171	8.52149e-06	7.72353e-05
66256	Ssr2	6746	SSR2	1183	-0.441833	37.7058	8.22591e-10	2.39177e-08
19769	Rit1	6016	RIT1	2538	-0.382253	15.0376	0.00010539	0.000669941
192195	Ash1l	55870	ASH1L	11270	0.657478	45.7151	1.36768e-11	6.3525e-10
24045	Scamp3	10067	SCAMP3	1579	-0.320182	24.9917	5.75772e-07	7.42072e-06
66059	Krtcap2	200185	KRTCAP2	601	-0.544217	46.2476	1.04214e-11	5.00019e-10
68563	Dpm3	54344	DPM3	497	-0.534081	24.2077	8.64872e-07	1.05394e-05
545539	Gm15417			1568	-0.871175	12.1637	0.000487294	0.0025024
68603	Pmvk	10654	PMVK	1705	-0.409132	12.3017	0.000452541	0.00234714
140493	Kcnn3	3782	KCNN3	7617	0.876175	63.6154	1.51244e-15	1.8793e-13
56417	Adar	103	ADAR	6039	0.444245	32.1996	1.39121e-08	2.84065e-07
99650	4933434E20Rik	25912	C1orf43	2832	-0.280577	17.9253	2.29748e-05	0.00018035
23922	Jtb	10899	JTB	1103	-0.47711	40.0895	2.4259e-10	8.0154e-09
30791	Slc39a1	27173	SLC39A1	2344	-0.233519	10.5015	0.00119278	0.00531597
229541	Dennd4b	9909	DENND4B	5419	0.453266	18.8348	1.42541e-05	0.000119164
229542	Gatad2b	57459	GATAD2B	1906	1.21751	73.4978	1.00746e-17	2.81664e-15
67781	Ilf2	3608	ILF2	1973	-0.266732	14.2934	0.000156412	0.000938083
20196	S100a13	6284	S100A13	715	-0.812281	34.4635	4.34315e-09	1.0157e-07
67860	S100a16	140576	S100A16	1061	-0.481037	23.7482	1.098e-06	1.30202e-05
20197	S100a3	6274	S100A3	712	-1.20129	20.4684	6.06235e-06	5.76042e-05
20198	S100a4	6275	S100A4	499	-0.8487	10.8507	0.000987579	0.00452203
20200	S100a6	6277	S100A6	719	-0.742673	15.7229	7.33309e-05	0.000489254
20194	S100a10	6281	S100A10	650	-1.24937	18.0094	2.19813e-05	0.000173676
78784	Celf3	11189	CELF3	3401	0.474605	14.6016	0.000132802	0.000817391
229584	Pogz	23126	POGZ	7640	0.312381	24.902	6.03208e-07	7.72638e-06
11863	Arnt	405	ARNT	4369	0.623173	23.2714	1.40679e-06	1.62964e-05
56205	Ensa	2029	ENSA	2962	-0.328097	18.0811	2.1169e-05	0.000168081
280411	Lix1l	128077	LIX1L	2509	0.322927	11.7531	0.000607427	0.00300981
213119	Itga10	8515	ITGA10	5041	0.995101	10.5126	0.00118561	0.00528887
67845	Rnf115	27246	RNF115	2265	-0.26164	7.95	0.00480873	0.0168904
20333	Sec22b	9554	SEC22B	1815	-0.241805	6.67946	0.009753	0.0305514
18129	Notch2	4853	NOTCH2	10506	0.63448	17.6238	2.69205e-05	0.000207403
242109	Zfp697	90874	ZNF697	5164	0.497822	8.20856	0.00416933	0.0150406
78908	Igsf3	3321	IGSF3	7330	0.46626	13.829	0.000200222	0.00117278
66641	Sike1	80143	SIKE1	2798	0.315563	10.982	0.000920007	0.00426637
229663	Csde1	7812	CSDE1	4198	-0.274637	12.7416	0.000357602	0.00192692
68183	Bcas2	10286	BCAS2	1413	-0.183263	6.53533	0.0105753	0.0327461
11853	Rhoc	389	RHOC	1074	-0.515484	14.1016	0.000173194	0.00102687
56543	Kcnd3	3752	KCND3	7226	0.562715	19.3388	1.09459e-05	9.51464e-05
16491	Kcna3	3738	KCNA3	1968	1.70362	43.5843	4.06077e-11	1.65366e-09
229694	AI504432			5544	0.484631	15.9742	6.42117e-05	0.000436628
68576	Lamtor5	10542	LAMTOR5	883	-0.544883	42.1152	8.60521e-11	3.216e-09
14866	Gstm5	2947	GSTM3	911	-0.687819	53.9881	2.01707e-13	1.48854e-11
26442	Psma5	5686	PSMA5	1217	-0.442045	18.1372	2.05547e-05	0.000163829
99730	Taf13	6884	TAF13	1289	-0.638423	47.8437	4.6159e-12	2.36289e-10
229731	Slc25a24	29957	SLC25A24	3383	0.598676	6.0394	0.01399	0.0411214
12814	Col11a1	1301	COL11A1	7705	0.584978	10.2618	0.00135814	0.00590979
69740	Dph5	51611	DPH5	1567	-0.312219	9.28111	0.0023153	0.00924973
58193	Extl2	2135	EXTL2	3253	-0.395392	9.73746	0.0018055	0.00751631
99586	Dpyd	1806	DPYD	4437	0.434253	5.74439	0.0165414	0.0471249
66789	Alg14	199857	ALG14	910	-0.272848	5.99086	0.0143802	0.042115
14630	Gclm	2730	GCLM	2072	0.305454	13.5788	0.000228758	0.00131242
67704	1810037I17Rik	401152	C4orf3	976	-0.566486	33.9651	5.61093e-09	1.27257e-07
64580	Ndst4	64579	NDST4	3489	1.44965	16.3672	5.21793e-05	0.000364178
170439	Elovl6	79071	ELOVL6	5949	0.207107	6.6031	0.0101802	0.0317118
77018	Col25a1	84570	COL25A1	7481	0.51715	9.23129	0.00237913	0.00947071
56811	Dkk2	27123	DKK2	3705	-0.735706	5.83121	0.0157443	0.0452889
74776	Ppa2	27068	PPA2	1383	-0.409802	18.8776	1.39376e-05	0.000117057
319478	Cxxc4	80319	CXXC4	5618	0.275107	6.30212	0.0120594	0.0364441
19055	Ppp3ca	5530	PPP3CA	4846	-0.41096	10.5289	0.0011752	0.00524726
51788	H2afz	3015	H2AZ1	1069	-0.49932	21.0243	4.53503e-06	4.51268e-05
70604	Dnajb14	79982	DNAJB14	1851	1.26375	41.9891	9.1786e-11	3.40404e-09
56692	Lamtor3	8649	LAMTOR3	1263	-0.276879	7.36816	0.00663889	0.0220507
11532	Adh5	128	ADH5	1687	-0.318577	14.9674	0.000109384	0.000693515
13684	Eif4e	1977	EIF4E	5115	-0.279566	6.43829	0.0111686	0.0342527
229900	Gbp7	115361	GBP4	5622	0.676417	11.0564	0.000883828	0.00412851
229905	Kyat3	56267	KYAT3	2279	-0.345702	7.48368	0.00622605	0.020873
229906	Gtf2b	2959	GTF2B	1252	-0.388704	11.2575	0.000793041	0.00377362
93684	Selenof	9403	SELENOF	1509	-0.511394	45.3292	1.66547e-11	7.56643e-10
12042	Bcl10	8915	BCL10	1957	-0.263008	5.97455	0.0145138	0.0423698
66421	2410004B18Rik	148423	C1orf52	975	-0.29451	6.80244	0.00910331	0.0288457
214804	Syde2	84144	SYDE2	5495	0.439209	8.82845	0.00296571	0.0113342
51886	Fubp1	8880	FUBP1	6491	0.5117	26.8926	2.15079e-07	3.17121e-06
108946	Zzz3	26009	ZZZ3	7796	0.171403	5.93582	0.0148361	0.0431635
242259	Slc44a5	204962	SLC44A5	4096	0.372265	7.15428	0.00747852	0.0243652
12972	Cryz	1429	CRYZ	2507	-0.294844	9.65098	0.00189251	0.0078185
209601	Erich3	127254	ERICH3	2009	1.09308	46.6656	8.41954e-12	4.10749e-10
433667	Ankrd13c	81573	ANKRD13C	2654	0.261613	7.32782	0.00678953	0.0224639
19302	Pex2	5828	PEX2	2279	-0.3286	12.6509	0.000375387	0.00200712
15213	Hey1	23462	HEY1	2205	-0.352104	12.4183	0.000425141	0.00222648
66230	Mrps28	28957	MRPS28	722	-0.552535	21.2399	4.05238e-06	4.06706e-05
21985	Tpd52	7163	TPD52	2543	-0.291557	11.4061	0.00073205	0.00353221
170753	Zfp704	619279	ZNF704	13844	0.590196	51.4687	7.27478e-13	4.89633e-11
94212	Pag1	55824	PAG1	8253	0.625909	45.0759	1.89547e-11	8.37624e-10
55980	Impa1	3612	IMPA1	4185	-0.344293	9.16387	0.0024684	0.00977127
69126	1810022K09Rik	401466	RBIS	594	-0.520151	28.2728	1.05368e-07	1.69828e-06
13123	Cyp7b1	9420	CYP7B1	2166	-0.335225	9.66547	0.00187763	0.00776367
74252	Armc1	55156	ARMC1	2931	-0.309486	8.91802	0.0028237	0.0109004
18583	Pde7a	5150	PDE7A	6486	0.245485	9.57536	0.00197207	0.0080783
27357	Gyg	2992	GYG1	1721	-0.259946	12.3357	0.000444378	0.00231554
72007	Fndc3b	64778	FNDC3B	6875	0.445456	27.8924	1.2825e-07	2.02662e-06
241915	Phc3	80012	PHC3	11066	0.434916	26.2937	2.93247e-07	4.12703e-06
241919	Slc7a14	57709	SLC7A14	8840	0.251635	9.44991	0.0021116	0.00857018
74600	Mrpl47	57129	MRPL47	872	-0.403231	8.76506	0.00307055	0.0116401
51938	Ccdc39	339829	CCDC39	3616	0.431024	10.5613	0.00115478	0.00517199
67713	Dnajc19	131118	DNAJC19	2771	-0.373067	14.6374	0.000130304	0.000804059
114893	Dcun1d1	54165	DCUN1D1	4745	-0.333929	11.2962	0.00077667	0.00372034
11747	Anxa5	308	ANXA5	1723	-0.259452	7.02538	0.00803626	0.0258992
22065	Trpc3	7222	TRPC3	3694	-0.405532	8.18609	0.00422129	0.0151866
73173	Pcdh18	54510	PCDH18	5168	0.728032	18.4663	1.72934e-05	0.000141481
26570	Slc7a11	23657	SLC7A11	9227	0.65942	9.47138	0.00208703	0.00849179
66377	Ndufc1	4717	NDUFC1	414	-0.826597	104.341	1.70298e-24	6.1895e-21
433586	Maml3	55534	MAML3	6512	0.689193	14.7264	0.000124292	0.000772206
212114	Nhlrc3	387921	NHLRC3	1560	0.49049	7.67874	0.00558751	0.0191132
67890	Ufm1	51569	UFM1	4867	-0.29016	11.6322	0.000648197	0.00318361
97064	Wwtr1	25937	WWTR1	4784	0.552872	9.46779	0.00209112	0.00850368
18645	Pfn2	5217	PFN2	2020	-0.311207	14.4091	0.000147093	0.000892874
242050	Igsf10	285313	IGSF10	10084	0.669878	10.2528	0.00136477	0.00593687
56706	Ccnl1	57018	CCNL1	2145	-0.209073	6.18206	0.0129052	0.0385407
386750	Slitrk3	22865	SLITRK3	3732	0.446245	14.3672	0.000150396	0.000908786
56426	Pdcd10	11235	PDCD10	1923	-0.364877	9.16008	0.00247352	0.0097877
73124	Golim4	27333	GOLIM4	4551	0.302552	8.6709	0.00323332	0.0121337
76089	Rapgef2	9693	RAPGEF2	6593	0.316206	7.11427	0.00764728	0.024803
329679	Fnip2	57600	FNIP2	7095	0.569389	37.844	7.66328e-10	2.25068e-08
14800	Gria2	2891	GRIA2	7749	0.313713	7.65487	0.00566193	0.0193042
14658	Glrb	2743	GLRB	3253	-0.386614	8.56184	0.00343282	0.0127605
229473	Tmem131l	23240	TMEM131L	4909	0.250341	7.65831	0.00565113	0.0192764
20091	Rps3a1	6189	RPS3A	943	-0.622057	11.5122	0.000691412	0.00336067
170643	Kirrel	55243	KIRREL1	7287	0.993691	15.9892	6.37048e-05	0.000433384
80891	Fcrls	115350	FCRL1	1991	-0.539424	10.7424	0.00104709	0.00476154
94315	Prcc	5546	PRCC	2053	-0.28469	11.5819	0.00066597	0.00325494
229503	Rrnad1	51093	METTL25B	2847	0.324042	7.97601	0.00474013	0.0167181
246703	Naxe	128240	NAXE	905	-0.480361	27.1002	1.93177e-07	2.90128e-06
20351	Sema4a	64218	SEMA4A	3449	0.382271	10.61	0.00112475	0.00504837
83409	Lamtor2	28956	LAMTOR2	571	-0.484566	34.5396	4.17658e-09	9.84103e-08
65111	Dap3	7818	DAP3	4628	-0.327796	10.1215	0.00146551	0.00630158
110196	Fdps	2224	FDPS	1461	-0.44767	28.0962	1.15429e-07	1.84814e-06
15168	Hcn3	57657	HCN3	3262	0.409568	10.9145	0.000954149	0.00438846
17827	Mtx1	4580	MTX1	1522	-0.452668	28.7266	8.33525e-08	1.39606e-06
19729	Slc50a1	55974	SLC50A1	1022	-0.307569	9.63839	0.00190552	0.00786333
16194	Il6ra	3570	IL6R	3377	0.557996	8.70019	0.00318177	0.0119805
74383	Ubap2l	9898	UBAP2L	5486	0.388835	35.8532	2.12761e-09	5.46487e-08
57294	Rps27			575	-0.586947	23.8052	1.06596e-06	1.27128e-05
26568	Slc27a3	11000	SLC27A3	2298	0.616512	7.58414	0.00588841	0.01995
229543	Ints3	65123	INTS3	4460	0.173757	7.04947	0.00792887	0.0256064
20615	Snapin	23557	SNAPIN	1916	-0.412813	23.3332	1.36228e-06	1.58401e-05
20193	S100a1	6271	S100A1	615	-0.709475	70.2574	5.20496e-17	1.05097e-14
76742	Snx27	81609	SNX27	6263	0.205979	8.32912	0.00390145	0.0142511
19172	Psmb4	5692	PSMB4	949	-0.573692	43.5266	4.18231e-11	1.68428e-09
78266	Zfp687	57592	ZNF687	4632	0.273924	7.07458	0.00781852	0.0252928
19185	Psmd4	5710	PSMD4	1344	-0.473505	32.2376	1.36428e-08	2.79745e-07
69269	Scnm1	79005	SCNM1	872	-0.397697	8.27696	0.00401513	0.0145966
213054	Gabpb2	126626	GABPB2	8687	0.676425	38.9193	4.41684e-10	1.35469e-08
56772	Mllt11	10962	MLLT11	2514	-0.45293	21.7501	3.10576e-06	3.24832e-05
84505	Setdb1	9869	SETDB1	4660	0.280788	12.7843	0.000349532	0.00188973
75137	Rprd2	23248	RPRD2	8419	0.358225	24.2259	8.5671e-07	1.04839e-05
66292	Mrps21	54460	MRPS21	407	-0.682901	50.2738	1.33726e-12	8.16852e-11
67220	Plekho1	51177	PLEKHO1	1362	-0.489213	11.015	0.000903792	0.00420593
22365	Vps45	11311	VPS45	2626	-0.381306	18.4321	1.76068e-05	0.000143641
69168	Bola1	51027	BOLA1	729	-0.654622	41.2586	1.3336e-10	4.8349e-09
229613	6330549D23Rik			2828	0.898705	6.88467	0.00869379	0.0277111
77578	Bcl9	607	BCL9	6102	0.629277	29.7676	4.87052e-08	8.64562e-07
83679	Pde4dip	9659	PDE4DIP	12941	0.220546	6.67115	0.00979858	0.0306744
236539	Phgdh	26227	PHGDH	1871	-0.309154	9.32528	0.00226013	0.00906923
242126	Slc22a15	55356	SLC22A15	6638	0.42825	10.2348	0.00137816	0.0059808
15257	Hipk1	204851	HIPK1	8451	0.277705	12.6657	0.000372428	0.00199571
99470	Magi3	260425	MAGI3	6666	0.272147	8.16742	0.00426495	0.0153209
80281	Cttnbp2nl	55917	CTTNBP2NL	5000	0.333921	11.3001	0.000775027	0.00371369
78635	Kcnd3os			1090	1.20956	12.5561	0.000394924	0.00209228
109905	Rap1a	5906	RAP1A	2459	-0.264636	9.35838	0.00221968	0.00894144
11950	Atp5f1	515	ATP5PB	1808	-0.621453	43.044	5.35227e-11	2.10871e-09
12508	Cd53	963	CD53	2802	-0.416863	7.9547	0.00479625	0.0168569
229700	Rbm15	64783	RBM15	3270	0.500197	14.1195	0.000171553	0.00101922
229706	Slc6a17	388662	SLC6A17	6317	0.246953	6.96573	0.00830853	0.0266173
14862	Gstm1	2944	GSTM1	1294	-0.30269	6.25973	0.0123513	0.0371536
72522	Atxn7l2	127002	ATXN7L2	2631	0.380453	8.42469	0.00370161	0.0136444
53883	Celsr2	1952	CELSR2	10543	0.67662	48.34	3.58371e-12	1.91544e-10
20226	Sars	6301	SARS1	3704	-0.307814	15.4255	8.58213e-05	0.000560499
229722	5330417C22Rik	57535	ELAPOR1	5856	0.278286	14.3351	0.000152982	0.00092122
329739	Fam102b	284611	FAM102B	5702	0.291952	10.9324	0.000944967	0.00436125
68161	A930005H10Rik			1405	-0.842068	6.00193	0.0142902	0.0418684
64378	Gpr88	54112	GPR88	3450	-0.464758	6.16837	0.0130055	0.0387525
66368	Rtca	8634	RTCA	1560	-0.471213	34.2939	4.73876e-09	1.09526e-07
229782	Slc35a3	23443	SLC35A3	4027	0.309198	6.70337	0.00962307	0.0301965
77559	Agl	178	AGL	9625	0.240614	6.86155	0.00880699	0.0280289
114301	Palmd	54873	PALMD	2394	0.57412	8.41846	0.00371431	0.0136809
99526	Usp53	54532	USP53	4014	0.557539	12.3533	0.000440197	0.00229705
69895	Snhg8			785	-0.653071	29.0303	7.12539e-08	1.22013e-06
83398	Ndst3	9348	NDST3	5838	0.493877	12.7996	0.000346686	0.00187923
109676	Ank2	287	ANK2	15094	0.513236	47.3519	5.93206e-12	2.9738e-10
99683	Sec24b	10427	SEC24B	4702	0.344089	24.1518	8.90307e-07	1.07861e-05
66357	Ostc	58505	OSTC	1062	-0.398841	17.562	2.78084e-05	0.00021326
619547	Rpl34-ps1			413	-0.617803	15.6985	7.42831e-05	0.000494246
15107	Hadh	3033	HADH	1788	-0.249045	8.26128	0.00404996	0.0146865
13722	Aimp1	9255	AIMP1	1122	-0.437954	22.8465	1.75465e-06	1.95399e-05
214133	Tet2	54790	TET2	9205	0.484308	31.282	2.23139e-08	4.31383e-07
18033	Nfkb1	4790	NFKB1	4118	0.358735	12.3787	0.00043426	0.00226851
229877	Rap1gds1	5910	RAP1GDS1	3674	-0.252302	6.14317	0.0131921	0.039196
56376	Pdlim5	10611	PDLIM5	6812	0.325902	9.70676	0.00183592	0.00761065
70285	Rpf1	80135	RPF1	2612	-0.263852	6.53274	0.0105907	0.0327799
99633	Adgrl2	23266	ADGRL2	6052	0.269989	6.42734	0.0112377	0.0344016
99899	Ifi44	10561	IFI44	2908	1.23937	8.53196	0.00348965	0.012942
54120	Gipc2	54810	GIPC2	1264	-0.973456	7.97	0.0047559	0.0167615
26938	St6galnac5	81849	ST6GALNAC5	1999	0.323408	10.4745	0.00121033	0.00537492
19352	Rabggtb	5876	RABGGTB	1686	-0.293463	7.2084	0.0072563	0.023796
242274	Lrrc7	57554	LRRC7	7462	0.541858	22.177	2.4864e-06	2.65789e-05
66433	Chchd7	79145	CHCHD7	3066	-0.241363	6.39808	0.0114244	0.0348704
59021	Rab2a	5862	RAB2A	2057	-0.350659	12.0459	0.000519064	0.00264499
320790	Chd7	55636	CHD7	11306	0.635283	16.4116	5.09713e-05	0.000357118
60599	Trp53inp1	94241	TP53INP1	5430	0.407154	7.14667	0.00751034	0.0244372
66185	Virma	25962	VIRMA	7115	0.267113	6.0547	0.0138693	0.0408327
17389	Mmp16	4325	MMP16	4935	0.347944	10.2733	0.00134969	0.00588263
14590	Ggh	8836	GGH	1326	-0.313775	5.94758	0.0147375	0.042944
66625	Pnisr	25957	PNISR	4545	0.380904	21.6346	3.29841e-06	3.42516e-05
76132	Faxc	84553	FAXC	9342	0.212296	6.61078	0.0101363	0.0315821
68493	Ndufaf4	29078	NDUFAF4	3632	-0.28354	13.5671	0.000230179	0.00131902
81006	Gpr63	81491	GPR63	2370	0.682225	8.76896	0.00306401	0.0116282
26409	Map3k7	6885	MAP3K7	5762	0.204356	9.05916	0.00261382	0.0102287
12014	Bach2	60468	BACH2	8493	0.715236	18.9063	1.37298e-05	0.000115378
26885	Casp8ap2	9994	CASP8AP2	6813	0.29159	5.9795	0.0144731	0.042319
100019	Mdn1	23195	MDN1	17959	0.765541	45.3443	1.65266e-11	7.53178e-10
108755	Lyrm2	57226	LYRM2	1330	-0.250627	11.1261	0.000851224	0.004001
56228	Ube2j1	51465	UBE2J1	3522	-0.195214	6.45489	0.0110647	0.0340011
24018	Rngtt	8732	RNGTT	4157	-0.280026	6.51804	0.0106786	0.0330093
12801	Cnr1	1268	CNR1	5807	-1.26549	15.2598	9.36891e-05	0.000606165
100504309	Smim27	100129250	SMIM27	332	-0.608706	13.2074	0.000278841	0.00155915
15502	Dnaja1	3301	DNAJA1	3604	-0.307103	8.39112	0.00377059	0.013853
76959	Chmp5	51510	CHMP5	1372	-0.471871	33.72	6.36423e-09	1.42563e-07
66401	Nudt2	318	NUDT2	848	-0.530168	30.814	2.83978e-08	5.36165e-07
14430	Galt	2592	GALT	2261	-0.2587	7.9299	0.00486244	0.0170256
22249	Unc13b	10497	UNC13B	6408	0.379932	8.02271	0.00461943	0.0163559
100213	Rusc2	9853	RUSC2	5480	0.26487	9.93258	0.00162378	0.00686637
622404	Ccdc107	203260	CCDC107	814	-0.561715	25.9701	3.46754e-07	4.78284e-06
12913	Creb3	10488	CREB3	1582	-0.329031	17.575	2.76193e-05	0.000212
242406	Rgp1	9827	RGP1	5868	0.404949	11.7103	0.000621535	0.00307343
12757	Clta	1211	CLTA	1172	-0.280598	11.2234	0.000807733	0.00383502
319885	Zcchc7	84186	ZCCHC7	2523	-0.270938	7.01033	0.00810408	0.0260484
76238	Grhpr	9380	GRHPR	1281	-0.223516	6.17942	0.0129245	0.0385665
242418	Dcaf10	79269	DCAF10	7213	0.211454	7.46239	0.00630013	0.0210894
94181	Nans	54187	NANS	1904	-0.378618	11.5892	0.000663348	0.00324487
12819	Col15a1	1306	COL15A1	5319	0.656424	6.4051	0.0113793	0.0347546
66212	Sec61b	10952	SEC61B	552	-0.535178	18.4219	1.77013e-05	0.000144273
18124	Nr4a3	8013	NR4A3	5602	0.994984	14.1234	0.000171204	0.0010182
230157	Tmeff1	8577	TMEFF1	2442	-0.388372	9.89581	0.00165656	0.00698666
319636	Fsd1l	83856	FSD1L	9193	0.322441	13.1619	0.000285701	0.001592
246179	Fktn	2218	FKTN	3382	0.452542	8.02655	0.00460967	0.0163372
242466	Zfp462	58499	ZNF462	10496	0.692762	50.5384	1.16855e-12	7.29115e-11
19359	Rad23b	5887	RAD23B	3811	-0.223335	5.72187	0.0167549	0.0476306
677884	Pakap	445815	PALM2AKAP2	600	1.23789	17.1008	3.54472e-05	0.000260663
242481	Palm2			7678	0.274962	7.14116	0.00753344	0.0244959
11641	Akap2			6869	0.499764	17.4973	2.87716e-05	0.000219455
100041581	Zkscan16	158399	ZNF483	2794	0.737019	19.4844	1.01423e-05	8.96893e-05
14700	Gng10	2790	GNG10	1120	-0.547854	39.8978	2.67609e-10	8.76237e-09
230259	E130308A19Rik	158405	KIAA1958	5481	0.440737	14.1039	0.000172986	0.00102614
209131	Snx30	401548	SNX30	7507	0.317374	11.771	0.000601611	0.00298608
72701	Zfp618	114991	ZNF618	2868	1.21062	20.2431	6.81985e-06	6.38012e-05
373864	Col27a1	85301	COL27A1	7634	0.677056	6.05964	0.0138306	0.0407517
66290	Atp6v1g1	9550	ATP6V1G1	1093	-0.496925	28.2783	1.05068e-07	1.69531e-06
320226	Ccdc171	203238	CCDC171	4525	0.553387	9.61192	0.00193318	0.00795038
68441	Rraga	10670	RRAGA	1611	-0.284415	5.91442	0.0150174	0.0435994
329877	Dennd4c	55667	DENND4C	7792	0.66142	19.4765	1.01847e-05	8.9845e-05
66902	Mtap	4507	MTAP	2558	-0.294489	7.60972	0.00580546	0.0197242
21687	Tek	7010	TEK	4702	0.586935	12.2735	0.000459448	0.00237787
75578	Fggy	55277	FGGY	2713	-0.306865	7.96483	0.00476949	0.0167809
72157	Pgm2	5236	PGM1	2334	-0.241269	8.75694	0.00308426	0.0116799
320508	Cachd1	57685	CACHD1	4965	0.972422	31.1896	2.34021e-08	4.48838e-07
230514	Leprot	54741	LEPROT	1827	-0.292563	11.3737	0.000744926	0.00358601
73094	Sgip1	84251	SGIP1	5589	0.338045	13.0271	0.000307009	0.00168872
67916	Plpp3	8613	PLPP3	3162	0.400956	12.6781	0.000369969	0.00198491
329908	Usp24	23358	USP24	10601	0.424132	30.7335	2.96007e-08	5.52896e-07
56374	Tmem59	9528	TMEM59	1544	-0.23684	7.61264	0.00579606	0.0197006
72938	Hspb11	51668	HSPB11	559	-0.491795	19.2414	1.15187e-05	9.92644e-05
230584	Yipf1	54432	YIPF1	1322	-0.449291	28.5769	9.00511e-08	1.48095e-06
16975	Lrp8	7804	LRP8	7677	0.647914	37.8396	7.68055e-10	2.25121e-08
17149	Magoh	4116	MAGOH	692	-0.424043	11.2131	0.000812226	0.00385258
74098	0610037L13Rik	54987	CZIB	1623	-0.355533	18.1058	2.08968e-05	0.000166191
230594	Zcchc11	23318	TUT4	6054	0.337715	9.38848	0.00218353	0.00882028
66073	Txndc12	51060	TXNDC12	1274	-0.287278	8.54433	0.003466	0.0128655
69908	Rab3b	5865	RAB3B	3320	-0.628693	16.8341	4.07939e-05	0.000294178
14084	Faf1	11124	FAF1	4429	-0.208325	8.15508	0.00429406	0.0154103
230654	Lrrc41	10489	LRRC41	3131	-0.177965	6.84033	0.00891224	0.0283205
18477	Prdx1	5052	PRDX1	1417	-0.461943	39.4744	3.32387e-10	1.05738e-08
108067	Eif2b3	8891	EIF2B3	4022	-0.405364	13.065	0.000300868	0.00166313
140546	Eri3	79033	ERI3	1778	-0.308369	13.2637	0.000270601	0.00152009
80509	Med8	112950	MED8	1935	-0.369506	11.282	0.00078262	0.00373776
54325	Elovl1	64834	ELOVL1	1940	-0.475254	9.9144	0.00163991	0.00692989
69216	Svbp	374969	SVBP	980	-0.495243	19.0593	1.26718e-05	0.000107669
230700	Foxj3	22887	FOXJ3	4789	0.34188	24.8301	6.26124e-07	7.97123e-06
16656	Hivep3	59269	HIVEP3	9021	1.73081	92.8177	5.73413e-22	5.21018e-19
242662	Rims3	9783	RIMS3	977	1.18168	68.0051	1.63075e-16	2.7849e-14
230718	Nt5c1a	84618	NT5C1A	1103	1.81984	40.3194	2.15655e-10	7.26309e-09
56309	Mycbp	26292	MYCBP	1485	-0.407089	8.96638	0.00274992	0.0106637
54170	Rragc	64121	RRAGC	2606	-0.27538	10.3619	0.00128641	0.00567064
75062	Sf3a3	10946	SF3A3	1697	-0.220755	7.35458	0.0066892	0.0221773
16330	Inpp5b	3633	INPP5B	3862	0.253026	14.3082	0.000155185	0.000931108
17764	Mtf1	4520	MTF1	7631	0.244298	7.99038	0.00470266	0.0166054
14807	Grik3	2899	GRIK3	8842	0.657112	57.4362	3.49123e-14	3.00328e-12
66407	Mrps15	64960	MRPS15	938	-0.429687	19.4314	1.04281e-05	9.1505e-05
116748	Lsm10	84967	LSM10	913	-0.444236	12.6897	0.000367676	0.00197461
27096	Trappc3	27095	TRAPPC3	1256	-0.388018	29.0821	6.93742e-08	1.19215e-06
269582	Clspn	63967	CLSPN	4982	-0.742938	7.44664	0.0063555	0.0212552
230757	5730409E04Rik	127703	C1orf216	2855	-0.433223	22.2331	2.41474e-06	2.5889e-05
26445	Psmb2	5690	PSMB2	847	-0.563247	58.1895	2.3805e-14	2.13628e-12
100317	AU040320	79932	KIAA0319L	4982	0.2384	8.14169	0.0043259	0.0155054
71514	Sfpq	6421	SFPQ	3705	0.522352	30.1062	4.09027e-08	7.38688e-07
80284	Smim12	113444	SMIM12	1022	-0.529693	19.8989	8.16485e-06	7.46076e-05
329942	Csmd2	114784	CSMD2	13555	0.822681	31.4823	2.01264e-08	3.92749e-07
384061	Fndc5	252995	FNDC5	2763	-0.575757	19.8976	8.17023e-06	7.46098e-05
107271	Yars	8565	YARS1	2874	-0.307111	12.9714	0.00031629	0.00173452
67106	Zbtb8os	339487	ZBTB8OS	660	-0.4248	8.34374	0.00387019	0.0141511
76799	Tmem234	56063	TMEM234	761	-0.23413	7.85888	0.00505718	0.0175762
19244	Ptp4a2	8073	PTP4A2	3505	-0.30472	21.3575	3.81127e-06	3.86929e-05
72225	1700003M07Rik			2315	-0.452862	12.8143	0.000343972	0.00186592
67898	Pef1	553115	PEF1	1551	-0.543967	47.9944	4.27436e-12	2.21931e-10
14077	Fabp3	2170	FABP3	640	-0.570329	19.8952	8.18056e-06	7.46572e-05
66585	Snrnp40	9410	SNRNP40	1588	-0.245682	8.88273	0.00287881	0.0110691
80912	Pum1	9698	PUM1	5352	0.33171	25.4588	4.51924e-07	6.02206e-06
66464	Taf12	6883	TAF12	1351	-0.321093	10.2424	0.00137252	0.00596525
100039864	Snhg12			606	-0.51344	19.2059	1.17349e-05	0.000100828
68598	Dnajc8	22826	DNAJC8	1392	-0.395076	28.7767	8.12236e-08	1.36828e-06
14050	Eya3	2140	EYA3	5199	0.204945	5.76213	0.0163752	0.0467616
19891	Rpa2	6118	RPA2	1782	-0.309904	10.7048	0.00106855	0.00483493
230793	Ahdc1	27245	AHDC1	6602	0.655128	49.8737	1.63964e-12	9.76125e-11
242687	Wasf2	10163	WASF2	4088	0.799184	32.3018	1.31991e-08	2.71028e-07
69655	Cd164l2	388611	CD164L2	986	-0.746386	10.4637	0.00121744	0.00540101
20544	Slc9a1	6548	SLC9A1	4606	0.295907	6.82366	0.0089958	0.028561
16765	Stmn1	3925	STMN1	1060	-0.501456	11.4892	0.000700016	0.00339454
71904	Paqr7	164091	PAQR7	4197	-0.254016	6.17382	0.0129654	0.038657
68592	Syf2	25949	SYF2	1276	-0.379644	37.6444	8.48906e-10	2.45845e-08
242702	Myom3	127294	MYOM3	5578	-0.501576	8.25169	0.0040714	0.0147385
242705	E2f2	1870	E2F2	5002	1.06695	8.76118	0.00307711	0.0116588
15552	Htr1d			3204	-0.45927	7.42489	0.00643278	0.021484
15530	Hspg2	3339	HSPG2	14177	1.25243	11.5182	0.000689184	0.00335208
230861	Eif4g3	8672	EIF4G3	6325	0.285311	15.1401	9.98182e-05	0.000640405
13200	Ddost	1650	DDOST	2095	-0.291628	21.8834	2.89733e-06	3.05007e-05
66259	Camk2n1	55450	CAMK2N1	3613	-0.542229	9.71318	0.00182951	0.00758842
12345	Capzb	832	CAPZB	1898	-0.327383	19.541	9.84659e-06	8.73397e-05
110198	Akr7a5	246181	AKR7L	1648	-0.386203	8.8581	0.00291791	0.0111957
69116	Ubr4	23352	UBR4	15872	0.710438	49.5198	1.96382e-12	1.142e-10
212632	Iffo2	126917	IFFO2	6214	0.417574	13.0615	0.000301428	0.00166432
67680	Sdhb	6390	SDHB	1073	-0.482888	36.7353	1.35304e-09	3.66988e-08
213499	Fbxo42	54455	FBXO42	5925	0.198027	5.99321	0.014361	0.0420674
76166	Rsg1	79363	CPLANE2	951	0.934259	11.3796	0.000742533	0.00357804
13836	Epha2	1969	EPHA2	3932	0.771852	7.52376	0.00608905	0.0204866
230904	Fbxo2	26232	FBXO2	1234	-0.397247	17.4354	2.97243e-05	0.000225538
56717	Mtor	2475	MTOR	8595	0.30583	20.4159	6.23112e-06	5.89671e-05
20810	Srm	6723	SRM	1328	-0.243326	5.71323	0.0168375	0.0478374
69743	Casz1			8500	0.942677	20.4866	6.00487e-06	5.71701e-05
67087	Ctnnbip1	56998	CTNNBIP1	2787	-0.258887	6.11191	0.0134274	0.0397733
56485	Slc2a5	6518	SLC2A5	3096	-0.696703	14.1222	0.000171311	0.0010182
433182	Eno1b	2023	ENO1	3411	-0.406388	7.93387	0.00485179	0.0170047
68703	Rere	473	RERE	7458	0.549317	19.4311	1.04295e-05	9.1505e-05
269608	Plekhg5	57449	PLEKHG5	4016	0.338596	8.45595	0.00363852	0.0134358
85030	Tnfrsf25	8718	TNFRSF25	1903	0.741623	7.51525	0.00611788	0.0205598
70025	Acot7	11332	ACOT7	1860	-0.456995	25.1964	5.17782e-07	6.76935e-06
19934	Rpl22	6146	RPL22	2497	-0.472582	32.339	1.2949e-08	2.67404e-07
269610	Chd5	26038	CHD5	9486	0.629063	39.603	3.11207e-10	1.00541e-08
260305	Nphp4	261734	NPHP4	5028	0.388514	6.90583	0.00859151	0.0274212
97159	A430005L14Rik	339448	C1orf174	1097	-0.578283	17.9355	2.2852e-05	0.000179482
230967	Cep104	9731	CEP104	3277	0.454126	26.2393	3.01623e-07	4.23262e-06
59002	Wrap73	49856	WRAP73	1600	-0.376286	18.2752	1.91184e-05	0.0001539
14688	Gnb1	2782	GNB1	3143	-0.193469	6.30824	0.0120178	0.036346
230991	Fndc10	643988	FNDC10	2142	-0.443768	18.4216	1.77042e-05	0.000144273
68991	Ssu72	29101	SSU72	1451	-0.567932	57.4764	3.42068e-14	2.96011e-12
381582	Tmem240	339453	TMEM240	1378	-0.43921	9.85829	0.00169068	0.0071079
66448	Mrpl20	55052	MRPL20	665	-0.663758	72.3782	1.77668e-17	4.45334e-15
66077	Aurkaip1	54998	AURKAIP1	1209	-0.632117	79.6262	4.52379e-19	1.77748e-16
71957	Ints11	54973	INTS11	2347	-0.313629	20.12	7.27324e-06	6.75213e-05
67389	C1qtnf12	388581	C1QTNF12	1321	-0.321736	8.05148	0.00454665	0.0161375
20318	Sdf4	51150	SDF4	5705	-0.272779	14.8554	0.000116078	0.000728647
100382	AW011738			2745	0.826867	17.9823	2.22963e-05	0.000175878
74183	Perm1	84808	PERM1	3842	0.871537	5.98633	0.0144172	0.0421724
67427	Rps20	6224	RPS20	3446	-0.687467	36.5381	1.49707e-09	4.01558e-08
18619	Penk	5179	PENK	1593	-0.610389	25.2633	5.00131e-07	6.58596e-06
381510	Dpy19l4	286148	DPY19L4	2984	0.873582	22.8873	1.71786e-06	1.92258e-05
68099	Fam92a	137392	CIBAR1	1906	-0.403683	20.768	5.18413e-06	5.0514e-05
67460	Decr1	1666	DECR1	2959	-0.321133	9.12654	0.00251928	0.00993093
70568	Cpne3	8895	CPNE3	5646	0.48861	12.5963	0.000386519	0.00205456
269513	Nkain3	286183	NKAIN3	6733	1.26867	37.8882	7.49172e-10	2.21371e-08
77032	Tstd3			1587	-0.374634	10.9773	0.000922327	0.00427167
67735	4930528A17Rik			2122	-0.919169	7.96776	0.00476179	0.0167746
18992	Pou3f2	5454	POU3F2	6272	0.312414	7.15388	0.0074802	0.0243652
212390	Klhl32	114792	KLHL32	2386	0.402297	6.32426	0.0119097	0.0360695
140577	Ankrd6	22881	ANKRD6	4817	0.238773	9.63927	0.00190461	0.00786178
100504166	4933421O10Rik			3850	0.556062	13.2434	0.000273542	0.00153542
242377	Pm20d2	135293	PM20D2	5573	0.327788	9.82564	0.00172096	0.00721225
66291	Smim8	57150	SMIM8	958	-0.602007	29.8778	4.60142e-08	8.23835e-07
30046	Zfp292	23036	ZNF292	9977	0.321323	6.34249	0.0117879	0.0357623
230073	Ddx58	23586	RIGI	4943	0.530708	13.8179	0.000201408	0.001179
230075	Ndufb6	4712	NDUFB6	659	-0.624491	59.3867	1.29539e-14	1.27246e-12
74255	Smu1	55234	SMU1	3273	-0.300992	12.2027	0.00047721	0.00245754
12017	Bag1	573	BAG1	1349	-0.51999	21.261	4.00809e-06	4.0325e-05
68926	Ubap2	55833	UBAP2	4369	0.379192	13.2813	0.000268069	0.00150878
109242	Kif24	347240	KIF24	5598	0.780964	5.65139	0.0174415	0.0491977
71901	Fam219a	203259	FAM219A	2109	0.337129	19.5815	9.63982e-06	8.57672e-05
69638	Enho	375704	ENHO	1247	-0.663059	27.9981	1.21435e-07	1.93364e-06
69961	Rpp25l	138716	RPP25L	839	-0.513317	11.85	0.000576599	0.00288657
53598	Dctn3	11258	DCTN3	966	-0.686304	65.2434	6.61952e-16	9.72066e-14
56703	Pigo	84720	PIGO	4306	0.238815	5.8865	0.0152574	0.0441371
66592	Stoml2	30968	STOML2	1548	-0.479212	44.5911	2.42793e-11	1.03816e-09
12517	Cd72	971	CD72	1503	-2.0132	10.122	0.00146507	0.00630154
22004	Tpm2	7169	TPM2	3326	-1.15894	9.41023	0.00215778	0.00872594
21894	Tln1	7094	TLN1	8560	0.35476	10.7094	0.00106591	0.0048275
68917	Hint2	84681	HINT2	591	-0.569303	9.26395	0.00233709	0.00932655
269529	Fbxo10	26267	FBXO10	4634	0.53947	28.7369	8.29074e-08	1.39175e-06
68512	Tomm5			686	-0.636492	34.3388	4.63063e-09	1.07198e-07
230125	Slc25a51	147407	SLC25A52	4437	0.166916	7.53218	0.00606066	0.0204125
22590	Xpa	7507	XPA	955	-0.4309	12.7296	0.000359919	0.00193768
242425	Gabbr2	9568	GABBR2	3998	0.710572	29.9243	4.49239e-08	8.06301e-07
28028	Mrpl50	54534	MRPL50	2103	-0.279566	8.51117	0.00352972	0.0130739
67063	Tmem246	84302	PGAP4	2983	-0.218176	7.94742	0.0048156	0.0169104
11303	Abca1	19	ABCA1	10260	0.494972	25.9217	3.55547e-07	4.89483e-06
242474	Tmem245	23731	TMEM245	6895	1.27963	46.4065	9.60946e-12	4.64127e-10
230235	Frrs1l	23732	FRRS1L	3854	0.48268	8.72975	0.00313059	0.0118307
54357	Epb41l4b	54566	EPB41L4B	2966	1.24453	18.5448	1.65958e-05	0.000136464
22166	Txn1	7295	TXN	1051	-0.508743	36.2031	1.7779e-09	4.68245e-08
64817	Svep1	79987	SVEP1	11275	1.13555	8.77782	0.00304916	0.0115831
71354	Wdr31	114987	WDR31	2557	0.319447	5.62691	0.0176868	0.0497544
17025	Alad	210	ALAD	4601	0.439511	9.31501	0.00227284	0.00911015
100182	Akna	80709	AKNA	5481	0.914048	14.839	0.000117092	0.000733742
21923	Tnc	3371	TNC	7100	0.79496	10.514	0.00118476	0.00528669
56710	Brinp1	1620	BRINP1	3354	-0.481479	9.14809	0.00248977	0.00983062
214444	Cdk5rap2	55755	CDK5RAP2	11840	0.333476	8.66784	0.00323876	0.0121442
230316	Megf9	1955	MEGF9	3062	0.788941	26.9698	2.06661e-07	3.08148e-06
66928	Dmac1	90871	DMAC1	722	-0.49519	32.5543	1.15908e-08	2.42807e-07
17475	Mpdz	8777	MPDZ	7568	0.488348	13.7686	0.000206764	0.00120478
68268	Zdhhc21	340481	ZDHHC21	8751	0.378771	16.914	3.91122e-05	0.000283577
20104	Rps6	6194	RPS6	1394	-0.497741	27.9096	1.27116e-07	2.01309e-06
320713	Mysm1	114803	MYSM1	7419	0.573062	40.4072	2.06176e-10	7.01963e-09
16476	Jun	3725	JUN	3187	0.547017	23.6803	1.13739e-06	1.34433e-05
242546	Cyp2j12			1944	-0.609221	7.14993	0.00749667	0.0243982
13110	Cyp2j6			3595	-0.246083	6.43407	0.0111952	0.0343149
94043	Tm2d1	83941	TM2D1	986	-0.367614	12.6457	0.000376423	0.00201193
67733	Itgb3bp	23421	ITGB3BP	2738	-0.455647	8.07209	0.00449522	0.0159862
242584	Wdr78	79819	DNAI4	3793	0.488293	11.206	0.000815321	0.00386495
242585	Slc35d1	23169	SLC35D1	2893	0.47888	14.3119	0.00015488	0.000930167
56280	Mrpl37	51253	MRPL37	1496	-0.261012	15.4053	8.67448e-05	0.000565767
77809	Lrrc42	115353	LRRC42	1756	-0.278416	15.1356	0.000100059	0.000641667
20280	Scp2	6342	SCP2	2664	-0.241433	7.50175	0.0061639	0.0206858
230596	Prpf38a	84950	PRPF38A	1519	-0.376754	17.1069	3.5334e-05	0.000259962
70533	Btf3l4	91408	BTF3L4	3111	-0.403368	16.3897	5.15648e-05	0.000360755
100273	Osbpl9	114883	OSBPL9	3592	-0.176949	6.18166	0.0129081	0.0385415
66588	Cmpk1	51727	CMPK1	1880	-0.33449	8.76159	0.00307641	0.0116588
81906	Cyp4x1	260293	CYP4X1	1524	0.513671	6.27718	0.0122302	0.0368657
66576	Uqcrh	7388	UQCRH	546	-0.722604	67.1758	2.48343e-16	4.05665e-14
58810	Akr1a1	10327	AKR1A1	1414	-0.460838	34.0664	5.32642e-09	1.21754e-07
67096	Mmachc	25974	MMACHC	1930	-0.328239	9.07553	0.00259052	0.0101457
68276	Toe1	114034	TOE1	2008	-0.279403	8.00881	0.00465503	0.0164699
22275	Urod	7389	UROD	1489	-0.496905	45.5142	1.51538e-11	6.94971e-10
20116	Rps8	6202	RPS8	740	-0.50954	19.1274	1.22278e-05	0.000104385
381544	Armh1	339541	ARMH1	2013	1.08726	7.29056	0.00693178	0.0228603
66743	Rnf220	55182	RNF220	3512	-0.233947	11.0444	0.000889534	0.00414622
66233	Dmap1	55929	DMAP1	1513	-0.381994	23.7999	1.06888e-06	1.27268e-05
114143	Atp6v0b	533	ATP6V0B	996	-0.410987	32.9715	9.35211e-09	2.00829e-07
230674	Kdm4a	9682	KDM4A	4956	0.277866	15.5676	7.96074e-05	0.000525597
19268	Ptprf	5792	PTPRF	7648	0.538971	31.1908	2.33876e-08	4.48838e-07
230676	Szt2	23334	SZT2	10958	0.725127	22.565	2.03149e-06	2.22058e-05
230678	Tmem125	128218	TMEM125	1862	-0.551423	7.75782	0.00534806	0.0183937
230696	AU022252	79078	C1orf50	1867	0.253308	6.73556	0.00945095	0.0297334
22608	Ybx1	4904	YBX1	2191	-0.358006	15.4515	8.46502e-05	0.000554344
66101	Ppih	10465	PPIH	2495	-0.309594	5.76806	0.0163201	0.0466315
106564	Ppcs	79717	PPCS	1440	-0.396858	9.48007	0.00207716	0.00845403
18046	Nfyc	4802	NFYC	2109	-0.330613	19.6159	9.46774e-06	8.45844e-05
56031	Ppie	10450	PPIE	1168	-0.353969	10.0193	0.00154906	0.00660999
11426	Macf1	23499	MACF1	23495	0.663732	58.0421	2.56565e-14	2.28831e-12
442834	D830031N03Rik			8311	1.79507	48.3843	3.50356e-12	1.87951e-10
595136	Ndufs5	4725	NDUFS5	509	-0.773235	7.79286	0.0052453	0.0180977
68920	1110065P20Rik	127687	C1orf122	805	-0.64113	28.6724	8.57189e-08	1.4231e-06
230753	Thrap3	9967	THRAP3	4327	0.180471	6.83544	0.00893665	0.0283918
100206	Adprhl2	54936	ADPRS	1368	-0.276871	7.18865	0.00733661	0.02399
214150	Ago3	192669	AGO3	7635	1.30092	44.4548	2.60295e-11	1.10648e-09
236511	Ago1	26523	AGO1	7308	0.498425	45.7771	1.32501e-11	6.19389e-10
269585	Zscan20	7579	ZSCAN20	5372	0.41461	8.71963	0.00314802	0.0118811
15444	Hpca	3208	HPCA	1835	-0.587794	9.99432	0.00157023	0.00668465
19646	Rbbp4	5928	RBBP4	4407	-0.283049	11.2701	0.000787656	0.00375687
73680	Zbtb8a	653121	ZBTB8A	2229	-0.551186	9.65853	0.00188474	0.00778861
54709	Eif3i	8668	EIF3I	1109	-0.467144	37.1738	1.08056e-09	3.00943e-08
66264	Ccdc28b	79140	CCDC28B	840	-0.464602	22.9765	1.63995e-06	1.85048e-05
619605	Zcchc17	51538	ZCCHC17	1411	-0.5539	40.4126	2.05612e-10	7.01686e-09
545681	Gm12992			5873	0.481966	9.99826	0.00156688	0.00667429
18386	Oprd1	4985	OPRD1	4021	0.77807	19.4788	1.01724e-05	8.98128e-05
213541	Ythdf2	51441	YTHDF2	4078	-0.197401	5.7174	0.0167976	0.0477333
71787	Trnau1ap	54952	TRNAU1AP	1130	-0.414614	17.5368	2.81795e-05	0.000215731
399101	Snhg3			437	-0.441779	8.18982	0.00421261	0.0151591
100169	Phactr4	65979	PHACTR4	4569	0.662378	11.7435	0.000610545	0.00302423
11983	Atpif1	93974	ATP5IF1	1491	-0.768554	95.4145	1.54417e-22	1.87076e-19
381560	Xkr8	55113	XKR8	4238	0.431369	6.32849	0.0118813	0.0360081
52174	Tmem222	84065	TMEM222	1482	-0.475171	42.5477	6.89794e-11	2.64597e-09
69539	Trnp1	388610	TRNP1	1654	-0.79926	18.0532	2.14819e-05	0.000170378
18221	Nudc	10726	NUDC	1347	-0.397965	26.3318	2.87519e-07	4.0661e-06
93760	Arid1a	8289	ARID1A	8175	0.62471	61.137	5.3239e-15	5.60862e-13
15331	Hmgn2			1254	-0.542388	21.3145	3.89762e-06	3.94045e-05
67422	Dhdds	79947	DHDDS	3110	-0.212341	5.77488	0.0162569	0.0464875
73723	Sh3bgrl3	83442	SH3BGRL3	707	-0.618205	33.0237	9.10443e-09	1.96672e-07
76824	Mtfr1l	56181	MTFR1L	2139	-0.389742	39.5639	3.17492e-10	1.02117e-08
71817	Tmem50a	23585	TMEM50A	1096	-0.323402	18.1621	2.02875e-05	0.000162144
51796	Srrm1	10250	SRRM1	3732	0.478713	20.4644	6.07496e-06	5.76863e-05
26394	Lypla2	11313	LYPLA2	1593	-0.291732	7.99316	0.00469544	0.0165886
67025	Rpl11	6135	RPL11	594	-0.672654	44.9306	2.04143e-11	8.89049e-10
13844	Ephb2	2048	EPHB2	10927	0.562405	8.12833	0.00435788	0.0156008
12260	C1qb	713	C1QB	1062	-0.63603	18.2833	1.9037e-05	0.00015333
12262	C1qc	714	C1QC	1054	-0.570667	22.0699	2.62902e-06	2.80416e-05
12259	C1qa	712	C1QA	1082	-0.498005	26.3937	2.78448e-07	3.95392e-06
230848	Zbtb40	9923	ZBTB40	7192	0.442614	17.9142	2.31093e-05	0.00018121
12540	Cdc42	998	CDC42	3004	-0.333287	20.5167	5.91142e-06	5.64282e-05
68943	Pink1	65018	PINK1	2366	-0.365039	19.1194	1.2279e-05	0.000104761
433771	Minos1	440574	MICOS10	2683	-0.59964	64.5046	9.63068e-16	1.30851e-13
69902	Mrto4	51154	MRTO4	1216	-0.467141	36.4883	1.53584e-09	4.09729e-08
242721	Klhdc7a	127707	KLHDC7A	5854	0.566642	12.9752	0.000315643	0.00173195
230872	Crocc	9696	CROCC	6680	0.906617	8.46309	0.00362425	0.0133899
56381	Spen	23013	SPEN	12299	1.1818	71.2954	3.07548e-17	6.57521e-15
68817	Ddi2	6248	RSC1A1	3539	0.800506	29.0407	7.08747e-08	1.21507e-06
214063	Dnajc16	23341	DNAJC16	3913	0.562712	55.2069	1.08488e-13	8.52541e-12
110593	Prdm2	7799	PRDM2	11549	0.523083	49.2989	2.19788e-12	1.26188e-10
230895	Vps13d	55187	VPS13D	15849	0.519108	50.0454	1.50231e-12	9.06176e-11
26372	Clcn6	1185	CLCN6	5181	0.287696	15.134	0.000100141	0.000641909
50762	Fbxo6	26270	FBXO6	2149	-0.403626	17.3015	3.18933e-05	0.00023888
230903	Fbxo44	93611	FBXO44	2150	-0.38394	9.62483	0.00191964	0.00790365
242748	Disp3	57540	DISP3	8689	0.528015	14.8889	0.000114032	0.000718286
56273	Pex14	5195	PEX14	1942	-0.171565	6.23273	0.012541	0.0376764
110208	Pgd	5226	PGD	2224	-0.201496	6.26477	0.0123162	0.037071
16561	Kif1b	23095	KIF1B	15024	0.436964	33.2152	8.25039e-09	1.80096e-07
63958	Ube4b	10277	UBE4B	5508	0.21109	9.07627	0.00258948	0.0101444
230917	Tmem201	199953	TMEM201	6306	0.247562	6.79818	0.00912511	0.0288958
70556	Slc25a33	84275	SLC25A33	1877	-0.539503	18.1211	2.07296e-05	0.000165133
57320	Park7	11315	PARK7	903	-0.597151	51.6931	6.48897e-13	4.38775e-11
100072	Camta1	23261	CAMTA1	10379	0.23159	9.18293	0.00244283	0.00968737
13368	Dffb	1677	DFFB	2048	0.3973	7.89593	0.00495462	0.0172966
67808	Tprgl	127262	TPRG1L	1742	-0.363899	26.4663	2.68175e-07	3.83356e-06
70673	Prdm16	63976	PRDM16	8611	0.856418	10.6559	0.00109719	0.00494755
320939	5930403L14Rik			5677	0.588735	12.4508	0.000417822	0.00219209
66469	Fam213b	127281	PRXL2B	785	-0.764873	45.2738	1.71322e-11	7.75914e-10
67830	Rer1	11079	RER1	1518	-0.418433	19.9118	8.11003e-06	7.41532e-05
20481	Ski	6497	SKI	5465	0.382154	16.9988	3.74041e-05	0.000273257
14403	Gabrd	2563	GABRD	1879	-0.470914	16.9921	3.75364e-05	0.000273948
100038526	Gm10560			843	1.18365	10.9725	0.000924716	0.00428001
11603	Agrn	375790	AGRN	7379	0.532548	14.2854	0.000157076	0.000941679
231002	Plekhn1	84069	PLEKHN1	2210	0.609476	7.98952	0.00470488	0.0166059
68152	Fam133b	257415	FAM133B	2302	-0.312364	11.09	0.000867937	0.00406564
77036	1700109H08Rik			715	0.976222	8.64937	0.00327175	0.0122369
71382	Pex1	5189	PEX1	4553	0.236048	9.15078	0.00248612	0.00982154
100986	Akap9	10142	AKAP9	12105	0.387752	8.67387	0.00322805	0.0121233
109552	Sri	6717	SRI	2537	-0.205903	9.35396	0.00222504	0.00895064
18671	Abcb1a	5243	ABCB1	4977	0.723995	13.8343	0.000199662	0.00116996
26875	Pclo	27445	PCLO	22100	0.670966	44.9795	1.9911e-11	8.77172e-10
50791	Magi2	9863	MAGI2	7233	0.450381	20.8148	5.05902e-06	4.94607e-05
212090	Tmem60	85025	TMEM60	885	-0.535487	22.5763	2.01956e-06	2.21254e-05
73078	Pmpcb	9512	PMPCB	1596	-0.255102	9.09742	0.0025597	0.0100548
19181	Psmc2	5701	PSMC2	1782	-0.325016	11.9508	0.000546248	0.00276221
320719	6030443J06Rik			4324	2.10988	45.5745	1.46941e-11	6.78169e-10
69188	Kmt2e	55904	KMT2E	7258	0.712094	68.0796	1.5703e-16	2.71773e-14
100910	Chpf2	54480	CHPF2	3717	0.322229	11.1887	0.000822965	0.00389208
53312	Nub1	51667	NUB1	3278	-0.17007	6.11746	0.0133853	0.0396729
67261	2900005J15Rik			2033	1.07907	12.0117	0.000528674	0.00268549
242894	Actr3b	57180	ACTR3B	2114	-0.432315	21.0723	4.42287e-06	4.41013e-05
231070	Insig1	3638	INSIG1	2648	-0.563308	20.5637	5.76785e-06	5.52756e-05
381626	Rbm33	155435	RBM33	9501	0.677186	40.3984	2.07115e-10	7.03514e-09
23950	Dnajb6	10049	DNAJB6	3940	-0.377604	15.6458	7.6384e-05	0.000507296
231086	Hadhb	3032	HADHB	2075	-0.2089	6.87709	0.00873078	0.0278107
74919	Slc35f6	54978	SLC35F6	3082	-0.248867	10.8012	0.00101432	0.00462698
65254	Dpysl5	56896	DPYSL5	5021	0.530566	18.859	1.40746e-05	0.000118003
231093	Agbl5	60509	AGBL5	4714	0.393373	7.6336	0.00572909	0.0195149
16548	Khk	3795	KHK	1590	-0.442965	8.57011	0.00341727	0.0127092
381629	Atraid	51374	ATRAID	971	-0.546023	24.2118	8.63037e-07	1.05259e-05
69719	Cad	790	CAD	7137	0.643783	32.3452	1.29076e-08	2.67288e-07
266781	Snx17	9784	SNX17	1941	-0.227833	9.80103	0.00174414	0.00730097
192292	Nrbp1	29959	NRBP1	2208	-0.165026	5.93183	0.0148698	0.0432267
74254	Gpn1	11321	GPN1	1847	-0.308957	16.0885	6.04494e-05	0.000415711
66845	Mrpl33	9553	MRPL33	466	-0.663425	61.1595	5.26339e-15	5.58534e-13
107976	Babam2	9577	BABAM2	1460	-0.452338	24.27	8.37345e-07	1.02902e-05
19046	Ppp1cb	5500	PPP1CB	4024	-0.277853	6.66475	0.00983387	0.0307517
277854	Depdc5	9681	DEPDC5	8446	0.330438	18.8367	1.42403e-05	0.000119117
59003	Maea	10296	MAEA	2128	-0.276562	12.6524	0.000375085	0.00200625
71101	Uvssa	57654	UVSSA	7326	0.363552	7.55283	0.0059916	0.0202196
107823	Nsd2	7468	NSD2	12796	0.249909	13.3203	0.000262544	0.00148228
231128	Fam193a	8603	FAM193A	5541	0.370462	23.892	1.01896e-06	1.22023e-05
15194	Htt	3064	HTT	13219	0.482627	66.584	3.35298e-16	5.24146e-14
17713	Grpel1	80273	GRPEL1	3338	-0.411038	29.2167	6.47203e-08	1.11879e-06
71116	Stx18	53407	STX18	2518	-0.236953	7.2631	0.00703858	0.0231666
17089	Lyar	55646	LYAR	1551	-0.317404	8.26505	0.00404156	0.0146671
66309	Tmem128	85013	TMEM128	1085	-0.364995	10.8293	0.000999089	0.00456466
231207	Cpeb2	132864	CPEB2	6847	0.36259	10.0214	0.00154729	0.0066053
231214	Cc2d2a	57545	CC2D2A	5449	0.505884	23.2577	1.41681e-06	1.63811e-05
66999	Med28	80306	MED28	4568	-0.373726	20.3618	6.4097e-06	6.04307e-05
20563	Slit2	9353	SLIT2	10009	0.636727	6.4442	0.0111315	0.0341631
414108	9230114K14Rik			2118	0.92844	13.1855	0.000282128	0.00157511
66278	Smim20	389203	SMIM20	954	-0.498025	25.2035	5.15878e-07	6.7566e-06
57915	Tbc1d1	23216	TBC1D1	5836	0.535929	8.79708	0.00301712	0.0114735
77382	C030018K13Rik			1521	0.777168	11.7611	0.00060482	0.00299791
16599	Klf3	51274	KLF3	2314	0.713368	33.7084	6.40252e-09	1.4298e-07
79464	Lias	11019	LIAS	2884	-0.419635	23.0898	1.54606e-06	1.76842e-05
53323	Ube2k	3093	UBE2K	4882	-0.227472	7.78656	0.00526362	0.0181505
333789	N4bp2	55728	N4BP2	5731	1.17355	20.4166	6.22862e-06	5.89671e-05
70918	Nsun7	79730	NSUN7	3939	0.747748	11.1105	0.000858413	0.00403088
22223	Uchl1	7345	UCHL1	1147	-0.428804	22.3737	2.24421e-06	2.43298e-05
77569	Limch1	22998	LIMCH1	6460	0.414904	15.957	6.47991e-05	0.000439594
109108	Slc30a9	10463	SLC30A9	3410	-0.280407	11.4002	0.000734377	0.00354109
14400	Gabrb1	2560	GABRB1	1860	0.737447	14.954	0.000110166	0.000697861
231290	Slc10a4			2085	-0.275113	6.35573	0.0117003	0.0355186
68095	Ociad1	54940	OCIAD1	4132	-0.233961	8.78163	0.00304279	0.011562
70036	Dancr			1278	-0.425453	8.38347	0.00378648	0.0138975
68939	Rasl11b	65997	RASL11B	1768	-0.798187	17.153	3.44858e-05	0.000254754
66899	Fip1l1			3082	0.33618	14.8045	0.000119253	0.000744452
18595	Pdgfra	5156	PDGFRA	8610	0.328551	8.06048	0.00452412	0.0160772
21982	Tmem165	55858	TMEM165	1896	-0.223331	5.85299	0.0155506	0.0448382
381644	Cep135	9662	CEP135	5314	0.408059	11.7084	0.000622198	0.00307461
320827	C530008M17Rik	57482	CRACD	6835	0.80265	19.6695	9.20605e-06	8.25232e-05
67054	Paics	10606	PAICS	2378	-0.320203	12.0867	0.000507838	0.00259233
19712	Rest	5978	REST	4266	1.19479	33.7497	6.26785e-09	1.4062e-07
319387	Adgrl3	23284	ADGRL3	6778	0.673827	26.9958	2.03903e-07	3.04973e-06
231386	Ythdc1	91746	YTHDC1	3260	0.184723	6.32178	0.0119264	0.0360995
65961	Utp3	57050	UTP3	1601	-0.270913	7.07196	0.00782996	0.0253185
68473	Mob1b	92597	MOB1B	3171	0.722685	24.9548	5.86893e-07	7.55066e-06
231440	Parm1	25849	PARM1	2085	0.644676	11.5568	0.000675027	0.00329093
27428	Shroom3	57619	SHROOM3	7618	0.990303	6.31956	0.0119413	0.0361297
231470	Fras1	80144	FRAS1	15848	0.489743	13.1998	0.000279982	0.00156493
140780	Bmp2k	55589	BMP2K	6568	0.378751	8.69832	0.00318504	0.0119897
67870	Enoph1	58478	ENOPH1	1829	-0.270522	8.6372	0.00329367	0.0123094
26891	Cops4	51138	COPS4	1754	-0.431167	17.8283	2.41766e-05	0.000188764
68735	Mrps18c	51023	MRPS18C	502	-0.692758	58.2242	2.33884e-14	2.13031e-12
19249	Ptpn13	5783	PTPN13	8282	0.67346	56.4676	5.71331e-14	4.61445e-12
74167	Nudt9	53343	NUDT9	1492	-0.413194	18.3159	1.87142e-05	0.0001514
20750	Spp1	6696	SPP1	1658	-1.21345	7.55616	0.00598054	0.0201869
18764	Pkd2	5311	PKD2	5212	0.50705	37.2078	1.06188e-09	2.96742e-08
100042165	BC005561	57187	THOC2	5181	1.23416	47.2544	6.23463e-12	3.10407e-10
433926	Lrrc8b	23507	LRRC8B	2841	0.797315	20.9553	4.70133e-06	4.64952e-05
100604	Lrrc8c	84230	LRRC8C	2829	0.635662	11.946	0.000547643	0.00276638
231549	Lrrc8d	55144	LRRC8D	4199	0.258227	9.35287	0.00222636	0.00895348
54367	Zfp326	284695	ZNF326	2723	0.244128	8.19492	0.00420078	0.015139
384214	Ephx4	253152	EPHX4	1258	-0.426224	11.2017	0.000817214	0.00386866
100503185	Btbd8	284697	BTBD8	1134	1.00422	10.9996	0.00091133	0.00423288
231571	Rpap2	79871	RPAP2	3694	-0.272097	6.62855	0.0100357	0.0313356
100503670	Rpl5			2019	-0.474672	20.6787	5.43165e-06	5.25735e-05
433931	Pigg	54872	PIGG	4257	0.315373	5.92444	0.0149322	0.0433909
69587	Pcgf3	10336	PCGF3	3731	0.384437	11.1833	0.000825347	0.00390081
72392	Tmem175	84286	TMEM175	3109	-0.170001	5.9779	0.0144862	0.0423403
15932	Idua	3425	IDUA	4430	0.554048	7.51396	0.00612227	0.0205698
69663	Ddx51	317781	DDX51	4846	0.259263	9.38251	0.00219066	0.0088417
209683	Ttc28	23331	TTC28	10687	0.826012	11.8125	0.000588351	0.00293429
56305	Pitpnb	23760	PITPNB	2827	-0.272455	9.6094	0.00193584	0.00795457
22022	Tpst2	8459	TPST2	1835	-0.378975	12.9225	0.000324648	0.00177101
66383	Iscu			887	-0.29958	9.46531	0.00209394	0.00851276
72357	2210016L21Rik	64897	C12orf43	1320	-0.417727	32.7234	1.06251e-08	2.24516e-07
117109	Pop5	51367	POP5	989	-0.72311	35.6316	2.38391e-09	6.02735e-08
69076	Triap1	51499	TRIAP1	1049	-0.288925	6.05547	0.0138633	0.0408233
17690	Msi1	4440	MSI1	1551	0.743693	27.6166	1.47905e-07	2.29462e-06
231659	Gcn1l1	10985	GCN1	8546	0.565053	11.6576	0.000639417	0.00314793
12704	Cit	11113	CIT	6896	1.2017	81.6632	1.61374e-19	7.82019e-17
330177	Taok3	51347	TAOK3	4536	0.359635	23.0916	1.54463e-06	1.76842e-05
59043	Wsb2	55884	WSB2	2408	-0.324276	14.3562	0.000151281	0.000913105
333050	Ksr2	283455	KSR2	6108	1.52445	78.5013	7.99458e-19	2.98013e-16
18125	Nos1	4842	NOS1	9695	0.461679	15.2254	9.54125e-05	0.000616492
57816	Tesc			942	-0.529806	12.5825	0.000389366	0.00206742
76199	Med13l	23389	MED13L	9322	0.767509	51.2521	8.12338e-13	5.34379e-11
19988	Rpl6	6128	RPL6	1250	-0.475577	23.7633	1.08941e-06	1.29394e-05
269700	Hectd4	283450	HECTD4	15482	0.583241	49.8673	1.645e-12	9.76125e-11
231713	Naa25	80018	NAA25	3105	0.335252	7.02364	0.00804404	0.025915
20239	Atxn2	6311	ATXN2	4472	0.325677	20.5591	5.78177e-06	5.52996e-05
56433	Vps29	51699	VPS29	2723	-0.425793	27.5032	1.56837e-07	2.42049e-06
56378	Arpc3	10094	ARPC3	901	-0.560892	25.845	3.69958e-07	5.06923e-06
56317	Anapc7	51434	ANAPC7	2750	-0.178747	5.62647	0.0176912	0.0497571
18439	P2rx7	5027	P2RX7	5514	0.531518	18.2147	1.97348e-05	0.000158423
208043	Setd1b	23067	SETD1B	8858	0.800397	33.3887	7.54607e-09	1.65968e-07
77045	Bcl7a	605	BCL7A	3809	0.268194	13.4513	0.000244837	0.00139422
208104	Mlxip	22877	MLXIP	8074	0.558859	19.5859	9.61779e-06	8.56237e-05
68184	Denr	8562	DENR	2236	-0.469044	33.5857	6.81931e-09	1.51357e-07
66627	Ogfod2	79676	OGFOD2	1590	-0.271858	7.43797	0.00638619	0.0213418
65105	Arl6ip4	51329	ARL6IP4	1182	-0.569802	21.4482	3.63509e-06	3.71377e-05
76167	Snrnp35	11066	SNRNP35	1092	-0.463699	14.0357	0.000179374	0.0010592
56334	Tmed2	10959	TMED2	1975	-0.387756	8.13768	0.00433547	0.0155341
67848	Ddx55	57696	DDX55	2799	0.236799	6.9976	0.00816189	0.0261995
21871	Atp6v0a2	23545	ATP6V0A2	5345	0.161592	6.5392	0.0105523	0.032707
19384	Ran	5901	RAN	2288	-0.424031	19.7751	8.71096e-06	7.88052e-05
231769	Sfswap	6433	SFSWAP	3303	0.238031	5.66268	0.0173296	0.048939
66258	Mrps17	51373	MRPS17	1196	-0.385843	24.4991	7.43456e-07	9.29352e-06
12466	Cct6a	908	CCT6A	2171	-0.290827	8.08471	0.00446404	0.0158947
67902	Sumf2	25870	SUMF2	2161	-0.297705	7.90473	0.00493056	0.0172392
12909	Crcp	27297	CRCP	1470	-0.277318	10.3045	0.00132705	0.00580228
22021	Tpst1	8460	TPST1	2163	-0.233102	7.94495	0.00482218	0.0169295
140904	Caln1	83698	CALN1	2936	0.777004	37.5803	8.77268e-10	2.5305e-08
80909	Gatsl2	729438	CASTOR2	4745	0.847944	68.4782	1.2829e-16	2.27448e-14
19718	Rfc2	5982	RFC2	1518	-0.332479	12.1718	0.000485174	0.00249415
68758	Abhd11	83451	ABHD11	1699	-0.484033	18.0468	2.15539e-05	0.000170856
66114	Dnajc30	84277	DNAJC30	1160	-0.280622	6.92323	0.00850831	0.0271914
27368	Tbl2	26608	TBL2	4336	0.253709	11.4368	0.000720045	0.00348122
12054	Bcl7b	9275	BCL7B	1666	-0.262152	10.2173	0.00139127	0.00603589
22385	Baz1b	9031	BAZ1B	6433	0.266429	19.6693	9.20709e-06	8.25232e-05
17448	Mdh2	4191	MDH2	1282	-0.514565	47.7075	4.94799e-12	2.4977e-10
20022	Polr2j	5439	POLR2J	586	-0.651046	49.3639	2.12624e-12	1.22664e-10
72041	Alkbh4	54784	ALKBH4	1987	-0.366174	6.8801	0.00871609	0.02777
67286	Ift22	64792	IFT22	911	-0.269697	9.49582	0.00205941	0.00838882
66437	Fis1	51024	FIS1	1102	-0.786263	68.2162	1.46519e-16	2.56637e-14
57330	Gigyf1	64599	GIGYF1	5438	0.413058	7.84602	0.00509326	0.0176762
50765	Tfr2	7036	TFR2	3840	-0.36503	6.4476	0.0111103	0.0341121
100316903	Gm20605			4172	0.77399	28.3267	1.02473e-07	1.66082e-06
78829	Tsc22d4	81628	TSC22D4	3175	-0.487664	27.3728	1.6777e-07	2.55665e-06
69871	Ppp1r35	221908	PPP1R35	939	-0.381246	6.22354	0.0126063	0.0378189
26893	Cops6	10980	COPS6	1094	-0.50192	42.3039	7.81373e-11	2.97372e-09
66096	Lamtor4	389541	LAMTOR4	877	-0.659396	38.0909	6.75247e-10	2.01163e-08
69004	6330418K02Rik			741	-0.496864	8.69171	0.0031966	0.0120301
433956	Dnaaf5	54919	DNAAF5	3445	0.526535	7.17086	0.00740974	0.0241856
243312	Elfn1	392617	ELFN1	3834	0.609585	9.20171	0.0024179	0.00959895
17766	Nudt1	4521	NUDT1	939	-0.476228	9.27904	0.0023179	0.00925506
27979	Eif3b	8662	EIF3B	2966	-0.219937	5.67506	0.0172078	0.0486801
330222	Sdk1	221935	SDK1	8513	0.716794	6.54209	0.0105352	0.0326637
17425	Foxk1	221937	FOXK1	7446	0.638637	34.0692	5.31875e-09	1.21754e-07
67672	0610040B10Rik			440	-0.949079	20.4517	6.1155e-06	5.80334e-05
170935	Grid2ip	392862	GRID2IP	4343	1.27606	11.1187	0.000854636	0.00401444
320064	D130017N08Rik			1705	0.932595	16.0909	6.03725e-05	0.000415379
231876	Lmtk2	22853	LMTK2	8114	0.292377	6.04485	0.0139469	0.0410529
100683	Trrap	8295	TRRAP	12476	0.507993	42.7697	6.15795e-11	2.38635e-09
56443	Arpc1a	10552	ARPC1A	1588	-0.350796	27.3318	1.71374e-07	2.6061e-06
231889	Bud31	8896	BUD31	974	-0.547692	36.9543	1.20934e-09	3.31723e-08
22757	Zkscan5	23660	ZKSCAN5	3797	-0.25905	8.1928	0.0042057	0.0151462
666311	Zscan25	221785	ZSCAN25	1996	0.295469	6.70522	0.00961313	0.0301718
245880	Wasf3	10810	WASF3	2685	0.808008	40.8277	1.66263e-10	5.81043e-09
19933	Rpl21			1856	-0.469009	7.08784	0.00776089	0.0251287
66596	Gtf3a	2971	GTF3A	1298	-0.341163	8.38573	0.00378178	0.0138872
20018	Polr1d	51082	POLR1D	1689	-0.361906	7.80211	0.00521853	0.018025
66537	Pomp	51371	POMP	734	-0.6857	72.7968	1.43712e-17	3.78808e-15
11690	Alox5ap	241	ALOX5AP	1014	-0.443956	9.02607	0.00266156	0.0103765
320365	Fry	10129	FRY	10730	0.638231	38.5545	5.32456e-10	1.61942e-08
100710	Pds5b	23047	PDS5B	7314	0.29974	6.76353	0.00930398	0.0293671
67210	Gatad1	57798	GATAD1	2547	-0.329588	12.1603	0.000488174	0.00250534
70797	Ankib1	54467	ANKIB1	6781	0.303596	9.74668	0.00179647	0.00748339
13121	Cyp51	1595	CYP51A1	4353	-0.249952	7.0957	0.00772693	0.025041
70832	4921504A21Rik			2156	0.556685	6.13478	0.0132548	0.039341
19248	Ptpn12	5782	PTPN12	3166	0.264851	9.3667	0.00220963	0.00890343
22791	Dnajc2	27000	DNAJC2	2037	-0.290272	9.31669	0.00227075	0.00910682
66169	Tomm7	54543	TOMM7	1109	-0.617591	63.7674	1.40011e-15	1.75473e-13
16511	Kcnh2	3757	KCNH2	4648	0.414417	12.0954	0.000505469	0.00258239
12568	Cdk5	1020	CDK5	2058	-0.327631	23.0426	1.58453e-06	1.80109e-05
64295	Tmub1	83590	TMUB1	1320	-0.411973	10.8704	0.000977153	0.00448417
231044	Gbx1	2636	GBX1	1452	0.845456	5.77237	0.0162801	0.0465402
27407	Abcf2	10061	ABCF2	2573	-0.293593	8.841	0.00294538	0.0112743
66993	Smarcd3	6604	SMARCD3	1725	-0.418577	10.9666	0.000927712	0.00428883
19744	Rheb	6009	RHEB	1521	-0.306405	6.19353	0.0128218	0.0383547
231051	Kmt2c	58508	KMT2C	16820	0.861348	72.8126	1.42566e-17	3.78808e-15
55982	Paxip1	22976	PAXIP1	5849	0.185761	6.22874	0.0125693	0.0377313
67695	Ost4	100128731	OST4	641	-0.487336	27.1074	1.92457e-07	2.89643e-06
68567	Cgref1	10669	CGREF1	1331	-0.462815	17.8825	2.34972e-05	0.000183954
13667	Eif2b4	8890	EIF2B4	2101	-0.306425	14.8258	0.000117909	0.00073791
67661	Ift172	26160	IFT172	5408	0.374285	22.2627	2.37782e-06	2.55498e-05
215476	Prr14l	253143	PRR14L	10546	0.396904	35.5641	2.46794e-09	6.1967e-08
13016	Ctbp1	1487	CTBP1	2482	-0.226517	7.70916	0.00549414	0.0188293
74504	Fam53a	152877	FAM53A	2003	-0.296013	9.6132	0.00193184	0.0079471
231130	Tnip2	79155	TNIP2	1966	0.445211	6.394	0.0114507	0.034936
16976	Lrpap1	4043	LRPAP1	2907	-0.350167	25.7592	3.8678e-07	5.26992e-06
117197	Bloc1s4	55330	BLOC1S4	1306	-0.349017	9.0855	0.00257644	0.0101097
67568	Mrfap1	114932	MRFAP1L1	1630	-0.39524	17.4373	2.96943e-05	0.000225428
22393	Wfs1	7466	WFS1	3564	0.512941	8.55	0.00345521	0.0128339
18196	Nsg1	27065	NSG1	2140	-0.248309	8.93008	0.00280512	0.0108518
75079	Zbtb49	166793	ZBTB49	2985	0.293735	6.34687	0.0117589	0.0356891
100515	Zfp518b	85460	ZNF518B	6882	0.438543	18.4976	1.70121e-05	0.000139415
100972	Rab28	9364	RAB28	1905	-0.359991	12.8584	0.000335975	0.001828
665775	Bod1l	259282	BOD1L1	10538	0.425996	14.4972	0.000140372	0.000857446
665934	Gm7854			1432	-0.777374	7.88154	0.00499419	0.0173947
110391	Qdpr	5860	QDPR	1394	-0.694686	29.7295	4.96742e-08	8.79615e-07
58227	Fam184b	27146	FAM184B	4123	0.311329	13.757	0.000208039	0.00120931
100041576	Gm3414			7912	0.693647	13.7676	0.000206872	0.00120493
211006	Sepsecs	51091	SEPSECS	1925	0.457809	7.70082	0.00551958	0.018912
20005	Rpl9			725	-0.457191	22.5799	2.01588e-06	2.21184e-05
68552	Smim14	201895	SMIM14	2084	-0.282072	14.9117	0.000112661	0.000711191
71521	Pds5a	23244	PDS5A	4146	0.464613	11.2952	0.00077707	0.00372103
666938	Bend4	389206	BEND4	7935	0.425989	11.1741	0.000829468	0.00391774
11980	Atp8a1	10396	ATP8A1	8250	0.231377	5.87821	0.0153294	0.044306
14397	Gabra4	2557	GABRA4	4123	-0.394015	6.75398	0.00935388	0.0294982
27784	Commd8	54951	COMMD8	3464	-0.354396	19.4183	1.04997e-05	9.18996e-05
72313	Fryl	285527	FRYL	11470	0.769059	63.5439	1.56832e-15	1.91598e-13
16542	Kdr	3791	KDR	5451	1.12156	29.2944	6.2175e-08	1.07993e-06
231326	Aasdh	132949	AASDH	3694	0.476774	13.0734	0.000299522	0.00165695
13839	Epha5	2044	EPHA5	7785	0.453366	12.1473	0.000491603	0.00251918
231413	Grsf1	2926	GRSF1	2839	-0.243646	7.62362	0.00576088	0.0196002
81702	Ankrd17	26057	ANKRD17	10066	0.336264	15.4395	8.51898e-05	0.000557378
68098	Rchy1	25898	RCHY1	2460	-0.209425	6.74137	0.00942023	0.0296496
231452	Sdad1	55153	SDAD1	5020	0.328607	15.8859	6.72776e-05	0.000453866
12453	Ccni	10983	CCNI	2804	-0.299234	12.1125	0.000500853	0.00256387
231464	Cnot6l	246175	CNOT6L	8814	0.195176	7.68644	0.00556372	0.0190453
231474	Paqr3	152559	PAQR3	1375	0.593699	23.3238	1.36897e-06	1.58836e-05
735265	Mir703			109	-0.554324	8.26788	0.00403525	0.0146481
19092	Prkg2	5593	PRKG2	4696	0.556777	13.8654	0.000196383	0.00115215
320292	Rasgef1b	153020	RASGEF1B	2996	-0.417274	6.05665	0.0138541	0.0408043
319818	A930011G23Rik			3354	0.690903	6.76651	0.00928843	0.0293491
50926	Hnrnpdl	9987	HNRNPDL	2750	-0.220965	11.4991	0.000696313	0.00337884
71883	Coq2	27235	COQ2	1712	-0.378519	9.30165	0.00228947	0.00916418
191578	Helq	113510	HELQ	3688	0.363466	12.8231	0.000342371	0.00185793
72145	Wdfy3	23001	WDFY3	14277	0.828506	96.8608	7.43765e-23	9.82986e-20
114664	Hsd17b11	51170	HSD17B11	1699	-0.250016	11.7691	0.000602229	0.00298711
236573	Gbp9	163351	GBP6	3633	0.689675	8.22174	0.00413915	0.0149503
67266	Fam69a	388650	DIPK1A	2724	-0.351354	13.6693	0.000217992	0.0012586
11958	Atp5k	521	ATP5ME	292	-0.782717	67.0531	2.64285e-16	4.26909e-14
12889	Cplx1	10815	CPLX1	2192	-0.406416	7.41128	0.00648162	0.0216074
110524	Dgkq	1609	DGKQ	4545	0.362512	12.3484	0.000441369	0.00230152
72542	Pgam5	192111	PGAM5	2079	-0.278404	8.12027	0.00437729	0.0156549
19301	Pxmp2	5827	PXMP2	1019	-0.542301	6.30765	0.0120218	0.0363504
381668	Fbrsl1	57666	FBRSL1	7220	0.416869	8.50319	0.00354524	0.0131247
75560	Ep400	57634	EP400	10798	0.497504	45.5424	1.49367e-11	6.87182e-10
56361	Pus1	80324	PUS1	1887	-0.435563	7.1603	0.00745346	0.024301
22241	Ulk1	8408	ULK1	5214	0.282571	10.3499	0.00129484	0.00570261
100900	Hscb	150274	HSCB	804	-0.589134	18.8644	1.40344e-05	0.000117734
330166	Miat			8760	0.936784	13.7424	0.000209666	0.00121633
72898	Asphd2	57168	ASPHD2	1587	-0.473492	21.6497	3.27262e-06	3.40081e-05
56747	Sez6l	23544	SEZ6L	6080	0.742003	8.33357	0.00389192	0.0142198
320129	Grk3	157	GRK3	6600	0.334874	5.74755	0.0165117	0.0470587
52850	Sgsm1	129049	SGSM1	6486	0.589986	15.1142	0.000101198	0.000648113
20345	Selplg	6404	SELPLG	2604	-0.44906	14.3737	0.000149879	0.000906757
231637	Ssh1	54434	SSH1	3174	0.960071	26.7055	2.36951e-07	3.43791e-06
66236	1500011B03Rik			1739	-0.257263	14.3861	0.000148897	0.000902317
330173	2610524H06Rik			945	-0.427341	15.7029	7.41114e-05	0.000493558
100502825	Rpl37rt			753	-0.61531	16.3479	5.27142e-05	0.00036703
109154	Mlec	9761	MLEC	5952	0.223992	13.0898	0.000296909	0.00164562
56455	Dynll1	8655	DYNLL1	2021	-0.474346	30.5315	3.28497e-08	6.06052e-07
384281	Gatc	283459	GATC	1777	-0.240556	8.66745	0.00323945	0.0121442
12861	Cox6a1	1337	COX6A1	533	-0.686842	70.2084	5.33593e-17	1.06265e-14
75387	Sirt4	23409	SIRT4	1798	0.419256	9.72738	0.00181543	0.00754727
75665	Bicdl1	92558	BICDL1	1853	0.377672	10.3298	0.00130898	0.005754
19079	Prkab1	5564	PRKAB1	2051	-0.280215	6.26361	0.0123243	0.0370877
68955	Srrm4	84530	SRRM4	7475	0.638062	19.4274	1.04495e-05	9.15703e-05
71954	Suds3	64426	SUDS3	2422	-0.218421	5.72845	0.0166922	0.0474803
23980	Pebp1			1182	-0.515663	34.4624	4.3456e-09	1.0157e-07
252972	Tpcn1	53373	TPCN1	4648	0.442935	14.844	0.000116777	0.000732401
14357	Dtx1	1840	DTX1	3715	0.390129	8.80781	0.00299945	0.0114305
67397	Erp29	10961	ERP29	1243	-0.389877	17.8653	2.37106e-05	0.000185325
13048	Cux2	23316	CUX2	5189	0.76348	13.1816	0.000282712	0.00157776
68948	Fam216a	29902	FAM216A	983	-0.293823	12.5581	0.000394487	0.00209156
59008	Anapc5	51433	ANAPC5	2761	-0.199924	6.97556	0.00826304	0.026495
30841	Kdm2b	84678	KDM2B	5372	0.46825	28.0854	1.16081e-07	1.85653e-06
56430	Clip1	6249	CLIP1	6009	0.401715	37.3692	9.77558e-10	2.76493e-08
208606	Rsrc2	65117	RSRC2	2276	-0.24626	5.88963	0.0152303	0.0440909
19679	Pitpnm2	57605	PITPNM2	7359	0.575148	22.7577	1.83762e-06	2.03313e-05
13445	Cdk2ap1	8099	CDK2AP1	1250	-0.636609	16.0941	6.02728e-05	0.000414889
75695	Rilpl1	353116	RILPL1	2249	-0.26572	7.65764	0.00565325	0.0192791
209354	Eif2b1	1967	EIF2B1	2012	-0.410048	20.288	6.66187e-06	6.25648e-05
20602	Ncor2	9612	NCOR2	8908	0.600526	18.2253	1.96255e-05	0.00015772
208144	Dhx37	57647	DHX37	4141	0.490058	15.537	8.09075e-05	0.000533197
319616	5930412G12Rik			2405	-0.763324	7.00349	0.00813509	0.026125
231760	Rimbp2	23504	RIMBP2	7001	0.481855	15.9959	6.34802e-05	0.000432332
100678	Psph	5723	PSPH	1537	-0.471461	18.99	1.31408e-05	0.000111199
14004	Chchd2	51142	CHCHD2	910	-0.696261	87.8008	7.23907e-21	5.0115e-18
319974	Auts2	26053	AUTS2	6059	0.433044	12.3222	0.000447604	0.00232901
57080	Gtf2ird1	9569	GTF2IRD1	4842	0.299978	15.8284	6.9352e-05	0.0004657
269713	Clip2	7461	CLIP2	4998	0.269188	6.75321	0.00935792	0.0295045
56743	Lat2	7462	LAT2	1672	-0.646794	6.7122	0.00957553	0.0300667
13717	Eln	2006	ELN	3851	0.813696	5.64577	0.0174976	0.0492889
69812	Abhd11os			500	-1.35781	24.842	6.22261e-07	7.93547e-06
107939	Pom121			5581	0.482905	31.0188	2.55538e-08	4.87534e-07
215210	Tmem120a	83862	TMEM120A	1278	-0.457042	23.5867	1.19413e-06	1.40341e-05
66801	Prkrip1	79706	PRKRIP1	1654	-0.309885	11.8512	0.000576245	0.00288579
70103	Znhit1	10467	ZNHIT1	1340	-0.45468	20.6881	5.40518e-06	5.2387e-05
11769	Ap1s1	1174	AP1S1	1277	-0.58158	43.2484	4.82128e-11	1.9256e-09
384309	Trim56	81844	TRIM56	3637	1.61808	26.1734	3.12097e-07	4.36203e-06
74097	Pop7	10248	POP7	792	-0.661852	46.8051	7.84091e-12	3.85105e-10
14693	Gnb2	2783	GNB2	1577	-0.320115	6.69482	0.00966933	0.0303146
243300	Nyap1	222950	NYAP1	3700	0.344366	16.6322	4.53735e-05	0.000323036
13113	Cyp3a13	1577	CYP3A5	2955	-0.800015	5.64857	0.0174696	0.0492482
68033	Cox19	90639	COX19	761	-0.389233	15.1562	9.89742e-05	0.000635551
68510	Ints1	26173	INTS1	7113	0.329004	6.71761	0.00954652	0.0300016
66506	Psmg3	84262	PSMG3	839	-0.422389	17.6813	2.61177e-05	0.000201646
17120	Mad1l1	8379	MAD1L1	2640	-0.389725	9.66432	0.00187881	0.00776633
68017	Mrm2	29960	MRM2	1443	-0.477972	16.7058	4.36474e-05	0.000312738
78339	Ttyh3	80727	TTYH3	4659	0.355844	11.6311	0.00064858	0.00318441
74239	Iqce			4443	0.45682	9.42167	0.00214436	0.00868376
14673	Gna12	2768	GNA12	1880	0.418351	11.0079	0.000907231	0.00421788
231858	Radil	55698	RADIL	3904	0.443049	24.4468	7.63884e-07	9.52431e-06
231861	Tnrc18	84629	TNRC18	11020	0.886622	41.0842	1.45807e-10	5.18276e-09
231863	Fbxl18	80028	FBXL18	2831	0.942388	34.6734	3.89914e-09	9.23221e-08
11461	Actb	60	ACTB	1920	-0.42332	22.6255	1.96854e-06	2.16316e-05
108086	Rnf216	54476	RNF216	4671	0.216842	9.44229	0.00212039	0.00859608
72881	Zdhhc4	55146	ZDHHC4	1346	-0.25631	9.8618	0.00168746	0.00709857
76800	Usp42	84132	USP42	5150	0.292928	10.9907	0.000915701	0.00424775
231872	Aimp2	7965	AIMP2	1185	-0.588078	31.7654	1.73966e-08	3.45508e-07
231874	Ccz1	221960	CCZ1B	1769	-0.301713	8.87454	0.00289175	0.0111012
70381	Tecpr1	25851	TECPR1	4164	0.412457	17.1392	3.47379e-05	0.000256486
231887	Pdap1	11333	PDAP1	2203	-0.337491	18.1493	2.04249e-05	0.000163008
57423	Atp5j2	9551	ATP5MF	477	-0.821893	70.8421	3.86983e-17	8.03708e-15
140887	Lnx2	222484	LNX2	4543	0.562033	7.19272	0.00731998	0.0239464
14254	Flt1	2321	FLT1	6280	1.30923	21.5773	3.39855e-06	3.50412e-05
11987	Slc7a1	6541	SLC7A1	7239	0.505098	37.5409	8.95171e-10	2.57703e-08
231912	Katnal1	84056	KATNAL1	6157	0.277196	14.0203	0.000180849	0.00106747
381695	N4bp2l2	10443	N4BP2L2	8981	0.472813	16.524	4.80392e-05	0.000339686
243362	Stard13	90627	STARD13	5638	0.698846	7.03055	0.00801308	0.0258302
66066	Gng11	2791	GNG11	837	-0.592032	19.3477	1.08951e-05	9.4846e-05
12843	Col1a2	1278	COL1A2	5222	0.81962	6.42384	0.0112599	0.0344614
170676	Peg10	23089	PEG10	6666	1.11649	11.7957	0.000593685	0.00295379
13396	Dlx6	1750	DLX6	1071	-0.417425	22.1974	2.46e-06	2.63355e-05
71238	Sdhaf3	57001	SDHAF3	550	-0.553837	14.0761	0.000175556	0.00103963
21333	Tac1	6863	TAC1	1225	-0.618998	15.2717	9.31004e-05	0.00060343
94192	C1galt1	56913	C1GALT1	2065	0.601961	14.4915	0.000140795	0.000859309
76522	Lsm8	51691	LSM8	750	-0.372492	11.6386	0.000645978	0.00317378
214642	Cped1	79974	CPED1	4898	1.12274	14.0761	0.00017556	0.00103963
19283	Ptprz1	5803	PTPRZ1	8068	0.738169	16.0163	6.27989e-05	0.000429431
11844	Arf5	381	ARF5	933	-0.525992	24.0886	9.20056e-07	1.11269e-05
68794	Flnc	2318	FLNC	9166	0.746098	6.1832	0.0128969	0.0385317
66144	Atp6v1f	9296	ATP6V1F	635	-0.687296	76.7475	1.94269e-18	6.7245e-16
319757	Smo	6608	SMO	3977	0.373687	5.98656	0.0144153	0.0421724
76788	Klhdc10	23008	KLHDC10	5937	0.276113	12.5361	0.000399171	0.00210925
12183	Bpgm	669	BPGM	2068	-0.319338	22.5655	2.03104e-06	2.22058e-05
109624	Cald1	800	CALD1	4398	0.600869	16.1932	5.71976e-05	0.000395406
70699	Nup205	23165	NUP205	6228	0.30446	8.8135	0.00299009	0.0114065
67705	1810058I24Rik	647087	STMP1	1302	-0.455528	14.7371	0.000123592	0.000768512
243764	Chrm2	1129	CHRM2	2036	1.06635	19.9269	8.04612e-06	7.37545e-05
264134	Ttc26	79989	TTC26	4140	0.374488	10.327	0.00131101	0.00575815
320538	Ubn2	254048	UBN2	14669	0.896075	51.3585	7.69492e-13	5.10816e-11
66117	Fmc1	154791	FMC1	441	-0.547979	37.8117	7.79135e-10	2.27451e-08
192196	Luc7l2	51631	LUC7L2	9301	0.284657	8.40055	0.00375108	0.0138042
665180	Clec2l	154790	CLEC2L	1429	-0.46772	15.1126	0.000101285	0.000648386
68198	Ndufb2	4708	NDUFB2	455	-0.802969	48.9807	2.58491e-12	1.43433e-10
434008	Tmem178b	100507421	TMEM178B	3092	1.69239	59.86	1.01852e-14	1.02828e-12
76263	Gstk1	373156	GSTK1	930	-0.474987	13.0203	0.000308125	0.00169358
12723	Clcn1	1180	CLCN1	3545	0.502462	5.88364	0.0152822	0.0441871
66797	Cntnap2	26047	CNTNAP2	7139	0.317642	13.0248	0.000307395	0.00169021
272347	Zfp398	57541	ZNF398	3478	0.75499	38.2409	6.25269e-10	1.8704e-08
243369	Sspo			15586	0.937608	9.78406	0.00176032	0.00736022
76252	Atp6v0e2	155066	ATP6V0E2	1834	-0.382321	21.32	3.88646e-06	3.93445e-05
66058	Tmem176a	55365	TMEM176A	1119	-0.376471	10.7745	0.00102906	0.00468832
75593	Malsu1	115416	MALSU1	785	-0.496031	12.9037	0.000327938	0.00178761
109648	Npy	4852	NPY	564	-0.819977	23.6234	1.17154e-06	1.37798e-05
56524	Mpp6	51678	PALS2	2222	-0.273213	6.2211	0.0126237	0.0378632
52440	Tax1bp1	8887	TAX1BP1	3284	-0.224319	5.89306	0.0152006	0.0440476
387524	Znrf2	223082	ZNRF2	2610	0.426302	8.62153	0.00332212	0.0123989
353172	Gars	2617	GARS1	2390	-0.344343	13.1229	0.000291713	0.00161991
11517	Adcyap1r1	117	ADCYAP1R1	6245	0.535624	15.5699	7.95122e-05	0.000525431
73998	Herc3	8916	HERC3	4729	0.211842	7.42203	0.00644301	0.0215083
14804	Grid2	2895	GRID2	3024	0.584056	17.3731	3.07141e-05	0.000231839
243407	C130060K24Rik	84109	QRFPR	2953	-0.468486	9.73651	0.00180644	0.00751631
57896	Krcc1	51315	KRCC1	1749	-0.264016	5.74962	0.0164922	0.047024
66700	Chmp3	51652	CHMP3	2592	-0.308052	9.78928	0.00175532	0.00734144
76614	Immt	10989	IMMT	2761	-0.273031	11.9429	0.000548558	0.00276883
20019	Polr1a	25885	POLR1A	6109	0.290712	14.9281	0.00011169	0.000705976
68364	0610030E20Rik	388969	C2orf68	4634	0.603496	27.7425	1.38586e-07	2.17108e-06
56316	Ggcx	2677	GGCX	3323	0.301858	10.4716	0.00121222	0.00538117
78108	Particl			1933	-0.377727	8.84418	0.00294025	0.0112606
56451	Suclg1	8802	SUCLG1	1392	-0.522196	29.8407	4.69034e-08	8.37692e-07
232146	Eva1a	84141	EVA1A	1768	-0.443283	7.38164	0.0065893	0.0219011
69837	Pcgf1	84759	PCGF1	874	-0.284554	7.80697	0.00520452	0.0179823
243510	Ccdc142	84865	CCDC142	3129	0.434592	10.8656	0.00097965	0.00449138
68499	Mrpl53	116540	MRPL53	620	-0.611554	56.8199	4.77598e-14	3.96761e-12
20166	Rtkn	6242	RTKN	3358	-0.322294	9.22517	0.0023871	0.00949226
232157	Mob1a	55233	MOB1A	1562	0.580454	11.6273	0.000649914	0.00318989
78653	Bola3	388962	BOLA3	530	-0.614571	35.9998	1.97341e-09	5.12755e-08
232187	Smyd5	10322	SMYD5	2493	-0.234877	10.7058	0.00106798	0.00483386
12468	Cct7	10574	CCT7	2452	-0.321376	12.9488	0.00032012	0.0017509
236266	Alms1	7840	ALMS1	9984	0.67593	25.3123	4.8759e-07	6.43831e-06
11519	Add2	119	ADD2	9756	0.285826	9.59369	0.00195247	0.00801609
66488	Fam136a	84908	FAM136A	1606	-0.364824	11.8002	0.000592257	0.00294972
68011	Snrpg	6637	SNRPG	393	-0.37438	7.88801	0.00497637	0.0173493
232196	C87436	54980	C2orf42	3122	-0.272233	9.46435	0.00209503	0.00851484
72012	1600020E01Rik			681	-0.38272	6.38061	0.0115374	0.0351562
269774	Aak1	22848	AAK1	19345	0.279046	16.0535	6.15773e-05	0.000422269
56748	Nfu1	27247	NFU1	955	-0.413947	13.6683	0.000218104	0.00125875
14583	Gfpt1	2673	GFPT1	6248	0.314701	12.7908	0.000348324	0.00188531
58229	Efcc1	79825	EFCC1	2753	0.589846	26.725	2.34569e-07	3.41169e-06
434064	Gm5577			1423	0.481694	10.457	0.00122188	0.00541905
103963	Rpn1	6184	RPN1	3642	-0.300469	12.5067	0.000405498	0.00213669
56505	Ruvbl1	8607	RUVBL1	1669	-0.291382	8.39809	0.00375615	0.0138141
67678	Lsm3	27258	LSM3	631	-0.466483	17.232	3.30809e-05	0.000246019
21366	Slc6a6	6533	SLC6A6	6169	0.473245	16.38	5.18295e-05	0.000362084
232237	Fgd5	152273	FGD5	6009	0.912222	7.15718	0.00746645	0.0243379
22026	Nr2c2	7182	NR2C2	8086	0.238933	8.1729	0.0042521	0.0152823
65106	Arl6ip5	10550	ARL6IP5	1339	-0.433972	23.3306	1.36413e-06	1.58401e-05
70047	Trnt1	51095	TRNT1	3539	-0.278944	5.82841	0.0157694	0.0453521
74729	Setmar			1770	-0.548543	11.6737	0.000633902	0.00312395
67166	Arl8b	55207	ARL8B	2928	-0.238477	7.87136	0.00502238	0.017472
108073	Grm7	2917	GRM7	4359	0.442784	30.7319	2.96262e-08	5.52896e-07
72895	Setd5	55209	SETD5	6535	0.326524	18.7978	1.45336e-05	0.000121292
97287	Mtmr14	64419	MTMR14	2676	-0.330794	10.1681	0.00142895	0.00617725
211232	Cpne9	151835	CPNE9	2779	-1.63387	21.2839	3.96054e-06	3.99018e-05
78783	Brpf1	7862	BRPF1	4901	0.217428	6.71714	0.00954906	0.0300031
18294	Ogg1	4968	OGG1	1543	-0.316056	5.97716	0.0144923	0.0423411
68089	Arpc4	10093	ARPC4	2271	-0.197566	8.84744	0.002935	0.0112435
101100	Ttll3	26140	TTLL3	3960	0.550571	7.12477	0.00760262	0.0246767
67767	Jagn1	84522	JAGN1	1260	-0.325959	13.1511	0.000287351	0.00159813
171095	Il17rc	84818	IL17RC	2369	-0.957188	17.8555	2.38328e-05	0.00018618
171508	Creld1	78987	CRELD1	2250	-0.21652	6.44707	0.0111136	0.0341151
211651	Fancd2	2177	FANCD2	5515	0.529825	10.7411	0.00104783	0.00476189
101314	Brk1	55845	BRK1	1095	-0.524481	32.6959	1.07762e-08	2.27379e-07
22346	Vhl	391104	VHLL	2730	-0.214765	6.45639	0.0110554	0.0339796
243616	Slc6a11	6538	SLC6A11	4066	0.4053	5.90502	0.0150978	0.0437845
232333	Slc6a1	6529	SLC6A1	4295	0.291815	14.4821	0.000141498	0.000862515
381802	Tsen2	80746	TSEN2	1774	-0.311447	9.14452	0.00249465	0.00984451
67027	Mkrn2	23609	MKRN2	2240	-0.260529	9.41621	0.00215075	0.00870481
81896	Ift122	55764	IFT122	4067	0.260227	11.0861	0.000869779	0.00406979
20315	Cxcl12	6387	CXCL12	7161	0.904312	17.2469	3.28233e-05	0.000244711
232337	Zfp637	7580	ZNF32	1647	-0.562367	43.0123	5.43973e-11	2.13737e-09
29862	Ninj2	4815	NINJ2	906	-0.879807	10.7198	0.00105995	0.00480379
214899	Kdm5a	5927	KDM5A	10969	0.346394	10.0829	0.00149652	0.00641402
330409	Cecr2	27443	CECR2	9213	0.947455	26.5456	2.57397e-07	3.69766e-06
53857	Tuba8	51807	TUBA8	1469	-0.92853	6.43804	0.0111702	0.0342527
60611	Foxj2	55810	FOXJ2	5013	0.336085	11.0882	0.000868798	0.00406782
12034	Phb2	11331	PHB2	1360	-0.349397	30.9257	2.681e-08	5.0883e-07
30853	Mlf2	8079	MLF2	1544	-0.310641	12.6614	0.000373275	0.0019982
107932	Chd4	1108	CHD4	6697	0.230228	6.06912	0.0137566	0.0405665
66493	Mrpl51	51258	MRPL51	1515	-0.476232	30.9521	2.64478e-08	5.02612e-07
22371	Vwf	7450	VWF	8834	1.06488	12.6959	0.000366449	0.00196948
28040	D6Wsu163e	57102	C12orf4	2238	-0.300308	9.72664	0.00181616	0.00754814
57436	Gabarapl1	23710	GABARAPL1	1773	-0.320011	15.2944	9.19898e-05	0.000596984
67774	Borcs5	118426	BORCS5	1937	-0.386883	17.2745	3.23495e-05	0.000241702
232430	Crebl2	1389	CREBL2	2536	0.292189	9.03869	0.00264325	0.0103217
67755	Ddx47	51202	DDX47	1764	-0.22261	7.93978	0.00483597	0.0169697
54343	Atf7ip	55729	ATF7IP	4527	0.678981	39.0299	4.17371e-10	1.29537e-08
232440	H2afj	55766	H2AJ	1827	-0.517586	13.4287	0.000247802	0.00140724
20901	Strap	11171	STRAP	2644	-0.306497	13.7432	0.000209577	0.0012163
54611	Pde3a	5139	PDE3A	4205	1.20454	20.6893	5.40165e-06	5.2387e-05
66964	Golt1b	51026	GOLT1B	2796	-0.23169	6.57169	0.0103613	0.0322003
12764	Cmas	55907	CMAS	1760	-0.321877	16.0253	6.25e-05	0.000427588
100039495	Gm15706			886	-0.389159	5.62481	0.0177079	0.0497946
71323	Rassf8	11228	RASSF8	1733	0.895543	15.9269	6.58358e-05	0.000445587
67529	Fgfr1op2	26127	FGFR1OP2	2836	-0.325604	9.29827	0.0022937	0.00917353
108098	Med21	9412	MED21	780	-0.465814	18.3114	1.87585e-05	0.000151657
232533	Stk38l	23012	STK38L	4617	-0.226584	5.81443	0.0158952	0.0456509
232536	Mrps35	60488	MRPS35	1067	-0.474738	22.3654	2.25397e-06	2.44175e-05
67015	Ccdc91	55297	CCDC91	2459	-0.482247	17.3678	3.08e-05	0.000232367
66184	Rps4l			941	-0.694845	16.1382	5.88833e-05	0.000406286
12121	Bicd1	636	BICD1	9664	0.339799	6.76434	0.00929972	0.0293671
27273	Pdk4	5166	PDK4	3453	0.393781	11.7924	0.000594729	0.00295798
20422	Sem1	7979	SEM1	491	-0.664939	71.8746	2.29315e-17	5.20903e-15
27053	Asns	440	ASNS	1927	-0.337032	10.3068	0.00132544	0.00580074
213945	Col28a1	340267	COL28A1	4230	1.1695	9.59168	0.00195461	0.00802262
15893	Ica1	3382	ICA1	2075	-0.36236	12.1955	0.000479061	0.00246534
17992	Ndufa4	4697	NDUFA4	492	-0.769675	103.747	2.29891e-24	6.6843e-21
66520	2610001J05Rik	401397	SMIM30	1803	-0.363148	12.2057	0.000476437	0.00245531
30785	Cttnbp2	83992	CTTNBP2	5931	0.307124	8.32827	0.00390327	0.0142542
27999	Fam3c	10447	FAM3C	2739	-0.220371	8.99657	0.00270487	0.0105002
68202	Ndufa5	4698	NDUFA5	551	-0.713378	61.3362	4.81154e-15	5.22016e-13
627049	Zfp800	168850	ZNF800	3895	0.450114	11.6459	0.000643454	0.00316352
101359	Prrt4	401399	PRRT4	3413	0.524056	6.42351	0.0112619	0.0344614
22214	Ube2h	7328	UBE2H	4779	-0.21633	6.3064	0.0120303	0.0363685
232679	Zc3hc1	51530	ZC3HC1	1861	-0.352647	20.6165	5.61101e-06	5.40478e-05
27205	Podxl	5420	PODXL	5330	0.721694	11.9731	0.000539753	0.00273222
243743	Plxna4	91584	PLXNA4	12588	0.728165	43.0962	5.21147e-11	2.07006e-09
66075	Chchd3	54927	CHCHD3	1432	-0.475456	33.2825	7.96962e-09	1.74755e-07
626009	Gm6644			1352	-0.222085	6.96616	0.00830654	0.0266168
19242	Ptn	5764	PTN	2021	-0.281393	5.96657	0.0145796	0.0425448
320127	Dgki	9162	DGKI	4598	0.636611	14.5925	0.000133443	0.000820388
208647	Creb3l2	64764	CREB3L2	3318	1.14934	32.8288	1.00643e-08	2.14007e-07
330286	D630045J12Rik	57670	KIAA1549	10970	0.629094	57.2675	3.80383e-14	3.25294e-12
209032	Zc3hav1l	92092	ZC3HAV1L	6538	0.578085	19.5962	9.56593e-06	8.52664e-05
15258	Hipk2	28996	HIPK2	4575	1.92398	52.144	5.15753e-13	3.55356e-11
338523	Kdm7a	80853	KDM7A	9553	0.333371	9.17614	0.0024519	0.00971424
209773	Dennd2a	27147	DENND2A	4435	0.260057	7.65375	0.00566544	0.0193116
109880	Braf	673	BRAF	9728	0.230312	8.11031	0.00440143	0.0157064
14548	Mrps33	51650	MRPS33	1052	-0.480785	18.0002	2.20877e-05	0.000174351
243780	E330009J07Rik	57189	DENND11	1951	0.897195	20.5723	5.74198e-06	5.50639e-05
64177	Trpv6	55503	TRPV6	2928	-1.48548	9.22544	0.00238675	0.00949226
77574	Tcaf1	9747	TCAF1	3738	0.438409	15.1319	0.000100255	0.000642355
65963	Tmem176b	28959	TMEM176B	2049	-0.441831	11.9925	0.000534162	0.00270769
54722	Gsdme	1687	GSDME	2133	-0.310288	7.33147	0.00677575	0.0224285
13063	Cycs			3059	-0.595639	34.7522	3.74463e-09	8.92451e-08
58875	Hibadh	11112	HIBADH	1734	-0.206793	7.90272	0.00493604	0.0172542
66873	Tril	9865	TRIL	5358	0.356815	14.8748	0.000114889	0.000722307
110175	Ggct	79017	GGCT	1362	-0.469276	25.4701	4.49298e-07	5.99806e-06
18575	Pde1c	5137	PDE1C	12826	0.624789	10.236	0.00137723	0.00598034
66373	Lsm5	23658	LSM5	501	-0.504154	11.5816	0.000666079	0.00325494
107569	Nt5c3	51251	NT5C3A	1778	-0.455187	27.3088	1.7342e-07	2.62898e-06
66459	Pyurf			5410	-0.287123	6.34094	0.0117982	0.0357786
243385	Gprin3	285513	GPRIN3	3100	0.992428	17.1934	3.37599e-05	0.000250026
66223	Mrpl35	51318	MRPL35	3695	-0.24327	7.95746	0.00478895	0.0168412
28035	Usp39	10713	USP39	2237	-0.241924	8.68685	0.00320515	0.0120529
66510	Rnf181			1833	-0.308272	22.2751	2.36253e-06	2.5423e-05
232089	Elmod3	84173	ELMOD3	2235	-0.320117	12.2452	0.000466445	0.00241152
22134	Tgoln1	10618	TGOLN2	4014	-0.233206	9.77158	0.00177231	0.00739971
22135	Tgoln2			2236	0.491177	9.75644	0.00178695	0.00745231
74287	Kcmf1	56888	KCMF1	3564	-0.229088	11.0502	0.000886773	0.00413998
19240	Tmsb10			943	-0.627577	44.6022	2.41422e-11	1.03534e-09
66979	Pole4	56655	POLE4	1694	-0.356166	19.3712	1.07617e-05	9.39097e-05
75659	Wdr54	84058	WDR54	1267	-0.511981	11.257	0.000793244	0.00377362
194388	Tet3	200424	TET3	11741	0.589308	37.4784	9.24311e-10	2.65042e-08
70527	Stambp	10617	STAMBP	2157	-0.333085	13.7797	0.000205541	0.00119877
67934	1700124L16Rik			346	-0.848173	8.72455	0.00313953	0.0118583
20751	Spr	6697	SPR	1226	-0.376015	7.96771	0.00476191	0.0167746
73327	Pradc1	84279	PRADC1	1296	-0.700775	21.848	2.95124e-06	3.09784e-05
66116	Nat8f1	9027	NAT8	1011	-0.461917	15.7017	7.4159e-05	0.000493646
72102	Dusp11	8446	DUSP11	6434	0.283822	7.93516	0.00484833	0.0169966
66618	Snrnp27			836	-0.408632	27.3268	1.71818e-07	2.61012e-06
67170	2610306M01Rik			1034	-0.487754	10.1085	0.00147589	0.00634055
12785	Cnbp	7555	CNBP	2178	-0.437739	25.102	5.43772e-07	7.09637e-06
19349	Rab7	7879	RAB7A	2622	-0.351851	24.8774	6.10945e-07	7.80484e-06
65967	Eefsec	60678	EEFSEC	2679	-0.260747	8.8016	0.00300967	0.0114601
80283	Abtb1	80325	ABTB1	1880	-0.413724	14.8831	0.000114385	0.000720197
18844	Plxna1	5361	PLXNA1	9027	0.898736	31.4836	2.01132e-08	3.92749e-07
66098	Chchd6	84303	CHCHD6	1126	-0.601505	34.5353	4.186e-09	9.84725e-08
54563	Nup210	23225	NUP210	7035	0.398991	12.3149	0.000449359	0.00233648
72170	Chchd4	131474	CHCHD4	1245	-0.415768	26.9193	2.12129e-07	3.13407e-06
243547	Grip2	80852	GRIP2	5142	0.453479	9.17586	0.00245228	0.00971424
64658	Mrps25	64432	MRPS25	6065	-0.310505	16.5074	4.84616e-05	0.00034234
22044	Trh	7200	TRH	1384	-0.438632	8.68037	0.00321656	0.0120903
101401	Adamts9	56999	ADAMTS9	6036	0.727712	9.38734	0.00218488	0.00882329
14924	Magi1	9223	MAGI1	9853	0.395579	8.25968	0.00405352	0.0146929
101351	Eogt	285203	EOGT	3205	0.438463	17.3879	3.04767e-05	0.000230645
56353	Rybp	23429	RYBP	4376	0.331057	12.1674	0.00048631	0.00249822
18488	Cntn3	5067	CNTN3	5183	0.532944	10.2459	0.00136991	0.00595565
102638038	Gm15631			3162	-0.316091	5.81885	0.0158553	0.0455452
259302	Srgap3	9901	SRGAP3	8886	0.583044	39.7201	2.93087e-10	9.51093e-09
66087	Emc3	55831	EMC3	1958	-0.434898	26.6466	2.44277e-07	3.53012e-06
110379	Sec13	6396	SEC13	1301	-0.440966	40.764	1.71769e-10	5.95986e-09
232334	Vgll4	9686	VGLL4	1291	0.471502	14.6768	0.000127606	0.000789418
68971	Tamm41	132001	TAMM41	1166	-0.468814	11.8433	0.000578702	0.00289411
110595	Timp4	7079	TIMP4	1416	-0.575671	28.7348	8.29998e-08	1.39175e-06
19951	Rpl32	6161	RPL32	504	-0.605332	28.9542	7.41109e-08	1.25734e-06
212516	Efcab12	90288	EFCAB12	2551	0.523009	5.67737	0.0171851	0.0486418
17193	Mbd4	8930	MBD4	3584	0.319569	9.49361	0.00206189	0.00839478
22750	Zfp9	219749	ZNF25	3921	0.281918	6.04424	0.0139517	0.0410587
232339	Ankrd26			5704	0.531813	13.7152	0.000212724	0.00123161
12288	Cacna1c	775	CACNA1C	14774	0.520853	24.6031	7.04382e-07	8.86607e-06
111173	Erc1	23085	ERC1	9854	0.522488	33.0564	8.95246e-09	1.93965e-07
232341	Wnk1	65125	WNK1	12052	0.280963	7.38503	0.00657691	0.0218749
11973	Atp6v1e1	529	ATP6V1E1	1204	-0.550159	31.2472	2.27177e-08	4.37444e-07
12122	Bid	637	BID	1891	-0.444837	9.86158	0.00168766	0.00709857
194401	Mical3	57553	MICAL3	9938	0.484966	17.2043	3.35667e-05	0.000248976
243621	Iqsec3	440073	IQSEC3	7795	0.602482	19.3442	1.0915e-05	9.49621e-05
108653	Rimklb	57494	RIMKLB	4017	0.375481	7.99718	0.00468503	0.0165559
14791	Emg1	10436	EMG1	1045	-0.353226	17.5872	2.74427e-05	0.000210979
14790	Grcc10	113246	C12orf57	567	-0.520549	34.9051	3.46171e-09	8.37376e-08
13498	Atn1	1822	ATN1	4396	0.569419	20.4764	6.03711e-06	5.74394e-05
21991	Tpi1	7167	TPI1	1601	-0.478828	29.4741	5.66678e-08	9.93771e-07
14789	P3h3	10536	P3H3	2779	0.617543	16.5016	4.86078e-05	0.000343039
12504	Cd4	920	CD4	3095	-0.541845	8.21955	0.00414415	0.0149609
69202	Ptms	5763	PTMS	1155	-0.367425	8.3724	0.00380963	0.0139613
26894	Cops7a	50813	COPS7A	2265	-0.405785	29.4448	5.75327e-08	1.0053e-06
14433	Gapdh	2597	GAPDH	1496	-0.514162	47.8749	4.54291e-12	2.33374e-10
66108	Ndufa9	4704	NDUFA9	1322	-0.413971	22.9756	1.64071e-06	1.85048e-05
109246	Tspan9	10867	TSPAN9	3930	0.322993	8.34969	0.00385753	0.014119
330427	9330102E08Rik			3847	-0.341426	11.6125	0.000655108	0.00321213
72440	Rhno1	83695	RHNO1	2098	-0.280682	6.50914	0.0107321	0.0331401
66441	Magohb	55110	MAGOHB	966	-0.471564	9.73663	0.00180631	0.00751631
16974	Lrp6	4040	LRP6	9366	0.484795	24.4443	7.64887e-07	9.52864e-06
15199	Hebp1	50865	HEBP1	1061	-0.522201	24.4496	7.62805e-07	9.51902e-06
14812	Grin2b	2904	GRIN2B	7505	1.73264	49.8335	1.67365e-12	9.89087e-11
11857	Arhgdib	397	ARHGDIB	1414	-0.69995	24.2148	8.61654e-07	1.05178e-05
232441	Rerg	85004	RERG	2313	-0.696171	11.1975	0.000819093	0.00387503
13860	Eps8	2059	EPS8	4936	0.338349	6.04287	0.0139626	0.0410759
16832	Ldhb	3945	LDHB	1304	-0.578701	52.7903	3.71135e-13	2.58161e-11
20928	Abcc9	10060	ABCC9	7538	0.514838	10.502	0.00119243	0.00531597
20449	St8sia1	6489	ST8SIA1	8995	0.370929	16.6531	4.48767e-05	0.000320598
16439	Itpr2	3709	ITPR2	11823	0.436409	19.4249	1.04633e-05	9.16354e-05
387314	Tmtc1	83857	TMTC1	8346	0.331607	9.03787	0.00264443	0.0103235
320560	Dennd5b	160518	DENND5B	9833	0.269191	10.9784	0.000921784	0.00427167
81904	Cacng7	59284	CACNG7	828	0.286494	7.7625	0.00533422	0.0183548
81905	Cacng8	59283	CACNG8	1455	0.337851	9.96492	0.00159551	0.00676224
66091	Ndufa3	4696	NDUFA3	349	-0.800793	84.3936	4.05467e-20	2.35787e-17
68988	Prpf31	26121	PRPF31	3142	-0.311991	17.5802	2.75434e-05	0.000211642
232791	Cnot3	4849	CNOT3	2905	0.520935	17.2301	3.31143e-05	0.000246122
76846	Rps9	6203	RPS9	703	-0.504512	28.3821	9.95836e-08	1.61759e-06
232798	Leng8	114823	LENG8	5094	0.911873	21.01	4.56893e-06	4.53709e-05
19943	Rpl28	6158	RPL28	496	-0.717545	44.9443	2.02724e-11	8.87711e-10
664994	Isoc2a	79763	ISOC2	1087	-0.498804	18.1712	2.01914e-05	0.000161465
269854	Nat14	57106	NAT14	1612	-0.337212	10.7285	0.00105501	0.00478704
269855	Ssc5d	284297	SSC5D	4260	0.833249	11.2058	0.000815429	0.00386495
319748	Zfp865	100507290	ZNF865	3958	0.459221	8.55978	0.00343671	0.0127717
20103	Rps5	6193	RPS5	740	-0.601125	28.5559	9.10308e-08	1.49537e-06
269870	Zfp446	55663	ZNF446	4914	0.300526	6.94223	0.00841841	0.0269337
108124	Napa	8775	NAPA	2332	-0.508186	39.9499	2.60561e-10	8.58964e-09
330474	Zc3h4	23211	ZC3H4	6051	0.385242	18.6193	1.59594e-05	0.000131679
69094	Tmem160	54958	TMEM160	815	-0.697717	32.5075	1.18734e-08	2.4801e-07
232910	Ap2s1	1175	AP2S1	798	-0.67534	57.0239	4.30551e-14	3.64161e-12
434128	Pnmal2	57469	PNMA8B	4147	0.418933	8.12421	0.00436781	0.0156325
71691	Pnmal1	55228	PNMA8A	1687	0.542205	19.831	8.45986e-06	7.67245e-05
434130	Ccdc8	83987	CCDC8	2058	0.483359	6.14975	0.0131431	0.0390665
107686	Snrpd2	6633	SNRPD2	488	-0.638358	35.6243	2.39289e-09	6.02908e-08
20167	Rtn2	6253	RTN2	2102	-0.328604	8.19028	0.00421153	0.015159
67091	Trappc6a	79090	TRAPPC6A	827	-0.487854	7.27076	0.0070086	0.0230731
232969	Zfp428	126299	ZNF428	1227	-0.374955	7.85707	0.00506222	0.0175895
20085	Rps19	6223	RPS19	629	-0.551759	8.44485	0.00366079	0.0135043
16801	Arhgef1	9138	ARHGEF1	3597	0.668005	14.326	0.00015373	0.000924939
210172	Zfp526	116115	ZNF526	3368	0.776307	25.8455	3.69874e-07	5.06923e-06
71722	Cic	23152	CIC	8967	0.622432	30.0117	4.29457e-08	7.72704e-07
269878	Megf8	1954	MEGF8	10040	0.412092	9.57765	0.0019696	0.00807048
654804	4732471J01Rik			4328	0.657739	10.9309	0.000945751	0.0043621
66349	Dmac2	55101	DMAC2	2436	-0.3484	23.6317	1.16652e-06	1.37318e-05
232987	B9d2	80776	B9D2	1021	-0.506282	23.0105	1.61122e-06	1.82713e-05
13087	Cyp2a5	1548	CYP2A6	1715	-1.81412	11.0236	0.000899581	0.00418902
233016	Blvrb	645	BLVRB	998	-0.631717	26.1686	3.12871e-07	4.36518e-06
55942	Sertad1	29950	SERTAD1	1188	-0.537998	9.6961	0.0018466	0.00764839
73032	Ttc9b	148014	TTC9B	904	-0.546626	7.13224	0.007571	0.0246015
545938	Zfp607a	284323	ZNF780A	3511	0.967581	9.51529	0.00203767	0.00831191
13549	Dyrk1b	9149	DYRK1B	2635	0.321787	6.1783	0.0129326	0.0385829
386655	Eid2	163126	EID2	1288	-0.317114	11.3345	0.000760783	0.00365508
434156	Eid2b	126272	EID2B	2424	0.279326	7.9718	0.00475116	0.0167489
20055	Rps16	6217	RPS16	615	-0.587087	27.6858	1.42703e-07	2.23078e-06
63986	Gmfg	9535	GMFG	1111	-0.964096	8.46393	0.00362258	0.0133872
80749	Lrfn1	57622	LRFN1	2782	0.586416	11.9884	0.000535325	0.00271264
64383	Sirt2	22933	SIRT2	1863	-0.335351	16.0343	6.22052e-05	0.000425972
51798	Ech1	1891	ECH1	1138	-0.551685	47.7299	4.89177e-12	2.47793e-10
233060	Zfp382	84911	ZNF382	2193	1.23917	40.2189	2.27036e-10	7.53573e-09
69920	Polr2i	5438	POLR2I	690	-0.691584	48.2254	3.79935e-12	2.00854e-10
233066	Syne4	163183	SYNE4	1354	0.63709	7.39815	0.00652909	0.0217407
22177	Tyrobp	7305	TYROBP	566	-0.749583	47.7675	4.79887e-12	2.44793e-10
233073	U2af1l4	199746	U2AF1L4	864	-0.403688	28.853	7.80845e-08	1.31846e-06
73712	Dmkn	93099	DMKN	2164	-0.542263	5.64131	0.0175421	0.0493953
18624	Pepd	5184	PEPD	1853	-0.380933	24.7102	6.66312e-07	8.43067e-06
233147	Zfp939			1980	0.424629	10.5304	0.00117426	0.00524467
70227	Zfp619	342892	ZNF850	5964	0.459264	5.76034	0.0163919	0.0468
110826	Etfb	2109	ETFB	904	-0.576461	26.9575	2.07977e-07	3.09792e-06
259277	Klk8	11202	KLK8	1326	-0.779438	6.85035	0.00886241	0.0281786
19144	Klk6	5653	KLK6	1410	-1.22975	20.8739	4.90522e-06	4.81513e-05
668661	2410002F23Rik			1982	-0.227665	10.7339	0.00105189	0.00477589
243961	Shank1	50944	SHANK1	7596	1.05094	25.4465	4.54822e-07	6.04959e-06
20981	Syt3	84258	SYT3	2498	-0.382937	9.11129	0.00254037	0.0099978
66124	Josd2	126119	JOSD2	1051	-0.359198	7.67323	0.00560461	0.0191627
16504	Kcnc3	3748	KCNC3	5184	0.387328	7.06547	0.00785836	0.0253934
101568	Vrk3	51231	VRK3	1752	-0.318502	16.4853	4.90276e-05	0.000345666
18226	Nup62	23636	NUP62	3746	-0.216989	5.97562	0.014505	0.0423611
66394	Nosip	51070	NOSIP	2134	-0.430445	34.0521	5.36568e-09	1.22267e-07
68845	Pih1d1	55011	PIH1D1	1306	-0.472582	18.2188	1.9692e-05	0.000158167
100040970	Rpl14-ps1			694	-0.632637	9.20105	0.00241876	0.00959978
19899	Rpl18			679	-0.529006	28.46	9.56532e-08	1.56776e-06
381983	Lmtk3	114783	LMTK3	5029	0.489262	7.24807	0.00709771	0.0233348
68137	Kdelr1	10945	KDELR1	1525	-0.166251	5.63804	0.0175748	0.0494777
16502	Kcnc1	3746	KCNC1	9410	0.325385	9.45813	0.00210216	0.00853426
14884	Gtf2h1	2965	GTF2H1	2907	-0.199281	7.79667	0.00523425	0.0180707
16828	Ldha	3939	LDHA	1930	-0.397034	16.9165	3.9061e-05	0.00028342
67893	Tmem86a	144110	TMEM86A	1791	-0.436024	10.7072	0.00106722	0.00483189
78286	Nav2	89797	NAV2	12066	0.646571	22.7322	1.86219e-06	2.05718e-05
53415	Htatip2	10553	HTATIP2	1495	-0.447586	8.08177	0.00447127	0.0159166
338352	Nell1	4745	NELL1	2812	-0.38592	9.50107	0.00205353	0.00836954
233246	Ano5	203859	ANO5	7818	0.853634	13.0639	0.000301048	0.00166342
233274	Siglech	946	SIGLEC6	2483	-0.295014	6.03945	0.0139896	0.0411214
15204	Herc2	8924	HERC2	15346	0.607901	58.3216	2.22584e-14	2.0611e-12
22215	Ube3a	7337	UBE3A	6137	0.631147	17.0531	3.63484e-05	0.000266482
233315	Mtmr10	54893	MTMR10	5205	0.302492	7.74484	0.00538663	0.0185176
73724	Mcee	84693	MCEE	696	-0.48239	16.6635	4.46323e-05	0.000319009
68634	Tm2d3	80213	TM2D3	1003	-0.568899	34.6246	3.99821e-09	9.43603e-08
68981	Snrpa1	6627	SNRPA1	1250	-0.493804	35.6258	2.39104e-09	6.02908e-08
109815	Selenos	55829	SELENOS	1220	-0.344634	15.9283	6.57889e-05	0.000445477
233332	Adamts17	170691	ADAMTS17	6029	0.602896	8.18528	0.00422317	0.0151896
75099	Lysmd4	145748	LYSMD4	3383	-0.188405	6.00602	0.0142572	0.0417965
16001	Igf1r	3480	IGF1R	11978	0.566287	50.9673	9.39192e-13	5.96244e-11
244058	Rgma	56963	RGMA	3586	0.412044	5.78309	0.0161811	0.0463276
75547	Akap13	11214	AKAP13	12543	0.86383	39.558	3.18457e-10	1.02201e-08
67994	Mrps11	64963	MRPS11	1043	-0.402373	20.9473	4.72089e-06	4.66569e-05
54608	Abhd2	11057	ABHD2	2903	0.884579	50.5011	1.19099e-12	7.39938e-11
101694	Mir9-3hg			3979	-0.302149	6.48755	0.0108632	0.033481
83485	Ngrn	51335	NGRN	1718	-0.355352	26.4289	2.73417e-07	3.89318e-06
233405	Vps33b	26276	VPS33B	2568	0.345337	9.67761	0.00186527	0.00771913
68695	Hddc3	374659	HDDC3	860	-0.607354	13.4537	0.000244525	0.00139298
233410	Zfp592	9640	ZNF592	7292	0.325184	12.411	0.000426802	0.00223437
67148	Fam103a1	83640	RAMAC	1423	-0.377083	7.1302	0.00757962	0.024624
20408	Sh3gl3	6457	SH3GL3	1575	-0.333959	14.9968	0.000107695	0.000683099
108797	Mex3b	84206	MEX3B	3416	0.585153	24.4158	7.76304e-07	9.64608e-06
170460	Stard5	80765	STARD5	2425	1.04464	17.9732	2.24035e-05	0.000176628
14366	Fzd4	8322	FZD4	3685	1.13723	27.9403	1.2512e-07	1.98363e-06
23966	Tenm4	26011	TENM4	14048	0.761893	30.3089	3.68425e-08	6.72884e-07
14389	Gab2	9846	GAB2	6008	0.312592	8.43735	0.00367592	0.0135533
68197	Ndufc2	4718	NDUFC2	681	-0.575327	26.4403	2.71805e-07	3.87403e-06
233532	Rsf1	51773	RSF1	11129	0.247274	9.01474	0.00267811	0.0104214
12729	Clns1a	1207	CLNS1A	3395	-0.355749	18.389	1.80094e-05	0.000146462
17760	Map6	4135	MAP6	6115	0.223735	9.11188	0.00253954	0.00999726
109689	Arrb1	408	ARRB1	7112	0.311886	13.3365	0.000260285	0.00147124
67164	Lipt2	387787	LIPT2	1229	-0.431424	5.69555	0.017008	0.0482556
277939	C2cd3	26005	C2CD3	7812	0.397925	21.4337	3.66284e-06	3.73687e-05
207278	Fchsd2	9873	FCHSD2	4411	0.358032	19.6587	9.25811e-06	8.28784e-05
56018	Stard10	10809	STARD10	1198	-0.559714	21.8173	2.9988e-06	3.14102e-05
75430	Anapc15			1041	-0.36909	10.6724	0.00108744	0.00490818
66508	Lamtor1	55004	LAMTOR1	1186	-0.488727	43.8998	3.45631e-11	1.41543e-09
101706	Numa1	4926	NUMA1	7153	0.56826	45.6586	1.40768e-11	6.51749e-10
102443351	Xntrpc			1844	0.488257	13.6033	0.000225785	0.00129588
20597	Smpd1	6609	SMPD1	2412	-0.327808	27.484	1.58399e-07	2.43822e-06
14356	Timm10b			997	-0.529443	39.0402	4.15175e-10	1.29247e-08
16202	Ilk	3611	ILK	1879	-0.352271	26.7842	2.27493e-07	3.3407e-06
22141	Tub	7275	TUB	5941	0.596204	32.5943	1.13547e-08	2.38548e-07
26451	Rpl27a	6157	RPL27A	1112	-0.512462	22.7767	1.8196e-06	2.01836e-05
20947	Swap70	23075	SWAP70	4035	0.340319	7.01696	0.00807413	0.0259786
11717	Ampd3	272	AMPD3	4271	0.287903	15.596	7.84202e-05	0.000518922
21676	Tead1	7003	TEAD1	9962	0.790054	22.3792	2.2379e-06	2.42795e-05
56372	1110004F10Rik	10944	C11orf58	1400	-0.414294	21.1094	4.33795e-06	4.33437e-05
53322	Nucb2	4925	NUCB2	1689	-0.413803	17.6965	2.59106e-05	0.00020026
233781	Xylt1	64131	XYLT1	3070	1.69173	32.8002	1.02136e-08	2.16766e-07
272428	Acsm5	54988	ACSM5	2491	0.79197	6.38391	0.0115159	0.0350982
67003	Uqcrc2	7385	UQCRC2	1882	-0.344	12.0951	0.000505536	0.00258239
233812	Mosmo	730094	MOSMO	4842	0.244519	9.27911	0.00231783	0.00925506
13631	Eef2k	29904	EEF2K	6716	0.238596	6.89396	0.00864873	0.0275735
59052	Mettl9	51108	METTL9	1823	-0.399448	31.2577	2.25955e-08	4.3601e-07
59288	Dctn5	84516	DCTN5	1532	-0.496856	17.5618	2.78126e-05	0.00021326
233833	Tnrc6a	27327	TNRC6A	8479	0.376232	23.4411	1.28801e-06	1.50765e-05
30949	Lcmt1	51451	LCMT1	1369	-0.36366	19.6867	9.12355e-06	8.19766e-05
628779	Hs3st4	9951	HS3ST4	2877	-0.42031	8.09405	0.00444107	0.0158323
233865	D430042O09Rik	23247	KATNIP	6191	0.362382	15.8581	6.82727e-05	0.000459726
233870	Tufm	7284	TUFM	1777	-0.298406	17.7185	2.56126e-05	0.000198484
75565	Sgf29	112869	SGF29	1166	-0.284439	6.5258	0.0106321	0.032894
66162	Bola2	552900	BOLA2B	337	-0.87082	40.3876	2.08257e-10	7.04103e-09
26417	Mapk3	5595	MAPK3	1772	-0.235328	6.03559	0.0140203	0.0411854
66090	Ypel3	83719	YPEL3	1053	-0.404887	28.9675	7.36044e-08	1.25447e-06
233877	Kctd13	253980	KCTD13	1654	-0.179949	8.23006	0.00412021	0.0148967
233878	Sez6l2	26470	SEZ6L2	3799	0.229892	5.86568	0.0154389	0.0445515
52858	Cdipt	10423	CDIPT	2330	-0.444875	39.5641	3.1746e-10	1.02117e-08
100043597	Srcap	10847	SRCAP	10904	0.662809	35.0709	3.17908e-09	7.76765e-08
68961	Phkg2	5261	PHKG2	1626	-0.40168	14.8155	0.000118556	0.000741639
233904	Setd1a			5931	0.472381	10.8296	0.00099889	0.00456466
20909	Stx4a	6810	STX4	1358	-0.514483	19.9456	7.96757e-06	7.31266e-05
233905	Zfp646	9726	ZNF646	6310	0.296498	14.5246	0.000138344	0.000846842
12041	Bckdk	10295	BCKDK	2857	-0.307604	19.2366	1.15479e-05	9.94256e-05
101490	Inpp5f	22876	INPP5F	5117	-0.193063	8.28956	0.00398735	0.0145102
214580	Pstk	118672	PSTK	1129	-0.362331	11.5094	0.000692435	0.00336451
233919	Gpr26	2849	GPR26	2799	1.00804	35.2705	2.86953e-09	7.13115e-08
76429	Lhpp	64077	LHPP	1607	-0.411503	15.1638	9.8577e-05	0.000634041
360216	Zranb1	54764	ZRANB1	2127	-0.1802	6.05789	0.0138443	0.040784
66165	Bccip	56647	BCCIP	1244	-0.321272	15.8989	6.68166e-05	0.000451175
330662	Dock1	1793	DOCK1	6815	0.533307	18.0096	2.19798e-05	0.000173676
19267	Ptpre	5791	PTPRE	5642	0.334602	12.5206	0.000402493	0.00212393
30926	Glrx3	10539	GLRX3	1986	-0.595789	21.6925	3.20038e-06	3.33767e-05
620016	Gm12669			1011	-0.374081	12.2097	0.000475405	0.0024526
52432	Ppp2r2d	55844	PPP2R2D	2177	-0.329998	16.8215	4.10644e-05	0.000295582
74004	Jakmip3	282973	JAKMIP3	5574	0.480496	28.7543	8.21677e-08	1.38099e-06
101631	Pwwp2b	170394	PWWP2B	2640	-0.357188	5.91096	0.015047	0.0436719
212111	Inpp5a	3632	INPP5A	2826	-0.362734	14.6671	0.000128268	0.000792843
76484	Kndc1	85442	KNDC1	7302	0.399545	6.35935	0.0116764	0.0354758
212508	Mtg1	92170	MTG1	1595	-0.318828	11.5594	0.000674077	0.0032885
23997	Psmd13	5719	PSMD13	1563	-0.393735	27.6285	1.46996e-07	2.28457e-06
101471	Phrf1	57661	PHRF1	5374	0.320672	18.9463	1.34449e-05	0.00011318
21351	Taldo1	6888	TALDO1	1276	-0.476519	42.4639	7.19972e-11	2.74723e-09
67186	Rplp2	6181	RPLP2	441	-0.339974	6.38397	0.0115156	0.0350982
19935	Mrpl23	6150	MRPL23	582	-0.650282	24.3754	7.9273e-07	9.80429e-06
12520	Cd81	975	CD81	1518	-0.332538	19.5076	1.002e-05	8.87152e-05
56844	Tssc4	10078	TSSC4	1394	-0.36774	15.3869	8.75941e-05	0.000570539
210274	Shank2	22941	SHANK2	7029	1.14704	99.432	2.03018e-23	3.68934e-20
69714	Tfpt	29844	TFPT	1166	-0.321655	10.2126	0.00139488	0.00604615
353499	Tmc4	147798	TMC4	2346	0.806406	9.54222	0.00200798	0.00820694
243813	Leng9	94059	LENG9	1690	-0.338098	6.90016	0.00861879	0.0274962
320749	D630041G03Rik			3640	1.88759	55.1852	1.09692e-13	8.57366e-12
21955	Tnnt1	7138	TNNT1	1030	-1.5606	26.2224	3.04271e-07	4.26566e-06
66245	Hspbp1	23640	HSPBP1	1488	-0.525751	41.1351	1.4206e-10	5.07435e-09
232813	Shisa7	729956	SHISA7	6007	0.430928	12.7797	0.000350394	0.00189299
654801	Zfp784	147808	ZNF784	2146	-0.294659	6.06771	0.0137675	0.0405905
22776	Zim1			3501	1.22406	9.56287	0.00198552	0.00812427
18616	Peg3	5178	PEG3	6624	0.96846	47.0834	6.80309e-12	3.37554e-10
232853	Zfp954			2037	-0.360447	12.1009	0.000503984	0.00257718
619331	Zfp551	90233	ZNF551	2335	0.624688	12.9496	0.00031999	0.00175085
67230	Zfp329	79673	ZNF329	7931	0.523453	29.8674	4.62619e-08	8.27251e-07
68953	Chmp2a	27243	CHMP2A	927	-0.48725	32.1089	1.45771e-08	2.96394e-07
22192	Ube2m	9040	UBE2M	1567	-0.440319	18.7769	1.46933e-05	0.000122484
20364	Selenow	6415	SELENOW	705	-0.879385	40.3914	2.07852e-10	7.04103e-09
68077	Nop53	29997	NOP53	1557	-0.366588	14.19	0.00016525	0.0009854
243842	Bicra	29998	BICRA	5360	0.713896	24.8888	6.07347e-07	7.77254e-06
56459	Sae1	10055	SAE1	2630	-0.204446	7.46019	0.00630785	0.0211055
232906	Arhgap35	2909	ARHGAP35	8393	0.286484	17.7881	2.46922e-05	0.000192376
12315	Calm3	808	CALM3	2208	-0.282184	10.9222	0.000950195	0.00437704
14282	Fosb	2354	FOSB	3776	0.922026	13.3184	0.000262815	0.00148323
70333	Cd3eap	10849	POLR1G	2246	-0.231004	7.20349	0.0072762	0.0238407
232943	Klc3	147700	KLC3	2028	-0.570283	6.02202	0.0141285	0.0414697
232944	Mark4	57787	MARK4	2259	0.48244	12.851	0.0003373	0.00183452
56457	Clptm1	1209	CLPTM1	4131	-0.223092	8.67037	0.00323426	0.0121341
11816	Apoe	348	APOE	1586	-0.405075	14.6192	0.000131566	0.000810815
56869	Zfp109	353355	ZNF233	2747	0.661022	12.781	0.000350149	0.00189237
14470	Rabac1	10567	RABAC1	875	-0.598211	63.9907	1.2501e-15	1.58034e-13
18987	Pou2f2	5452	POU2F2	3436	0.87885	19.3371	1.09558e-05	9.51464e-05
26365	Ceacam1	1089	CEACAM4	3736	0.885341	12.6729	0.000370985	0.00198944
12039	Bckdha	593	BCKDHA	1773	-0.279073	9.61025	0.00193494	0.00795313
232989	Hnrnpul1	11100	HNRNPUL1	3038	0.32084	23.1371	1.50852e-06	1.7323e-05
74134	Cyp2s1	29785	CYP2S1	2621	-0.479691	6.69449	0.00967114	0.0303146
112406	Egln2	112398	EGLN2	2107	-0.376402	10.2977	0.00133193	0.00581663
19342	Rab4b	53916	RAB4B	1170	-0.446303	32.7317	1.05796e-08	2.2388e-07
53607	Snrpa	6626	SNRPA	1570	-0.231049	9.89722	0.00165529	0.006986
108075	Ltbp4	8425	LTBP4	5863	0.854375	8.77227	0.00305844	0.0116123
80297	Sptbn4	57731	SPTBN4	9085	0.490554	9.81462	0.0017313	0.0072514
18807	Pld3	23646	PLD3	2372	-0.442878	14.1734	0.000166708	0.000993276
23996	Psmc4	5704	PSMC4	1436	-0.500697	56.8381	4.73217e-14	3.95381e-12
66525	Timm50	92609	TIMM50	1179	-0.413666	17.2553	3.2678e-05	0.00024383
101497	Plekhg2	64857	PLEKHG2	5275	0.717981	6.27278	0.0122607	0.0369421
67224	Med29	55588	MED29	2162	-0.355624	8.44785	0.00365474	0.0134854
233033	Samd4b	55095	SAMD4B	4391	0.466088	19.5798	9.64826e-06	8.57899e-05
70584	Pak4	10298	PAK4	2898	0.402557	8.79263	0.00302449	0.0114955
24030	Mrps12	6183	MRPS12	684	-0.573117	45.2556	1.72924e-11	7.78317e-10
18036	Nfkbib	4793	NFKBIB	2125	-0.277944	8.02393	0.00461633	0.0163539
73830	Eif3k	27335	EIF3K	1099	-0.470922	19.6292	9.40231e-06	8.40657e-05
101809	Spred3	399473	SPRED3	4056	0.442083	14.2361	0.00016125	0.000963922
57296	Psmd8	5714	PSMD8	1513	-0.467282	33.4905	7.16135e-09	1.57984e-07
74206	Sipa1l3	23094	SIPA1L3	7713	0.348816	10.4169	0.00124869	0.00551775
12336	Capns1	826	CAPNS1	1543	-0.349301	15.0964	0.000102159	0.000653117
66411	Tbcb	1155	TBCB	1173	-0.541926	45.2582	1.72697e-11	7.78317e-10
68332	Sdhaf1	644096	SDHAF1	967	-0.516733	16.8804	3.98097e-05	0.000287937
11803	Aplp1	333	APLP1	2392	-0.338771	21.7534	3.10036e-06	3.245e-05
233071	Arhgap33	115703	ARHGAP33	4447	0.409839	6.10521	0.0134784	0.0399072
75660	Lin37	55957	LIN37	1124	-0.365742	12.7181	0.000362125	0.00194768
66340	Psenen	55851	PSENEN	650	-0.640025	39.7238	2.92542e-10	9.51093e-09
75410	Kmt2b	9757	KMT2B	8484	0.552784	16.2302	5.60919e-05	0.000388501
110323	Cox6b1	1340	COX6B1	505	-0.707153	76.1938	2.57144e-18	8.49628e-16
68035	Rbm42	79171	RBM42	1701	-0.277214	9.2425	0.00236461	0.00941829
69804	Tmem147	10430	TMEM147	868	-0.590177	49.2417	2.26293e-12	1.2843e-10
233080	Ffar3	2865	FFAR3	1625	-0.734568	5.93641	0.0148312	0.0431578
57780	Fxyd7	53822	FXYD7	678	-0.542295	7.60202	0.00583031	0.0197901
20266	Scn1b	6324	SCN1B	1593	-0.444927	6.8568	0.00883044	0.0280974
14751	Gpi1	2821	GPI	2887	-0.19569	6.50126	0.0107798	0.0332732
233103	4931406P16Rik	9710	GARRE1	5808	0.409441	14.4187	0.00014634	0.000889419
110959	Nudt19	390916	NUDT19	1922	-0.551849	45.9636	1.20468e-11	5.68624e-10
56330	Pdcd5	9141	PDCD5	642	-0.575578	48.0198	4.21929e-12	2.19857e-10
233115	Dpy19l3	147991	DPY19L3	7671	0.337574	11.7077	0.000622424	0.00307469
668501	Zfp507	22847	ZNF507	6690	0.35213	17.3403	3.12488e-05	0.000235128
243937	Zfp536	9745	ZNF536	4411	1.42848	26.2997	2.92339e-07	4.11824e-06
19777	Uri1	8725	URI1	3451	-0.224937	6.51731	0.010683	0.0330093
12447	Ccne1	898	CCNE1	1956	-0.409955	6.85539	0.00883742	0.0281134
66161	Pop4	10775	POP4	1214	-0.562751	9.12033	0.00252784	0.00996197
22260	Nr1h2	7376	NR1H2	2022	-0.225165	7.62767	0.00574795	0.0195608
15469	Prmt1	3276	PRMT1	1508	-0.338243	17.2743	3.23533e-05	0.000241702
233210	Prr12	57479	PRR12	6879	0.593289	21.405	3.71803e-06	3.7852e-05
65116	Prrg2	5639	PRRG2	1301	-0.553407	11.4147	0.000728637	0.00351691
14132	Fcgrt	2217	FCGRT	1738	-0.408441	5.8751	0.0153565	0.0443666
27207	Rps11	6205	RPS11	602	-0.562006	28.2244	1.08034e-07	1.73932e-06
22121	Rpl13a	23521	RPL13A	1026	-0.703101	29.8311	4.71366e-08	8.40824e-07
22342	Lin7b	64130	LIN7B	716	-0.602336	36.8228	1.29365e-09	3.53517e-08
14325	Ftl1	2512	FTL	970	-0.514215	30.724	2.97463e-08	5.54425e-07
12028	Bax	581	BAX	869	-0.400465	18.7203	1.5136e-05	0.000125669
71755	Dhdh	27294	DHDH	2738	0.368864	6.36402	0.0116457	0.0353974
101612	Grwd1	83743	GRWD1	1902	-0.265197	6.09339	0.0135688	0.0400942
14814	Grin2d	2906	GRIN2D	4383	0.924714	12.557	0.000394716	0.00209201
22088	Tsg101	7251	TSG101	1948	-0.415803	30.374	3.56276e-08	6.51515e-07
19259	Ptpn5	84867	PTPN5	3453	-0.28919	8.81603	0.00298596	0.0113997
75744	Svip	258010	SVIP	3235	-0.218688	5.7022	0.0169437	0.048092
93790	Nipa2	81614	NIPA2	3989	-0.285928	7.07531	0.00781535	0.0252881
14407	Gabrg3	2567	GABRG3	1673	1.04252	27.2716	1.76793e-07	2.67453e-06
330544				3708	0.45362	7.77365	0.00530139	0.0182575
20646	Snrpn	6638	SNRPN	2380	-0.374952	18.0308	2.17364e-05	0.000171928
319752	B230209E15Rik			2058	0.652234	13.663	0.000218724	0.00126183
320026	A330076H08Rik			1836	1.06936	19.8833	8.23181e-06	7.50307e-05
330554	Fan1	22909	FAN1	3475	0.631058	22.9934	1.62558e-06	1.84139e-05
21872	Tjp1	7082	TJP1	7114	0.504379	25.0838	5.48935e-07	7.13812e-06
233328	Lrrk1	79705	LRRK1	7454	0.582478	7.20178	0.00728313	0.0238473
67867	Lrrc28	123355	LRRC28	4261	-0.233842	6.15858	0.0130776	0.0389118
233335	Synm	23336	SYNM	7866	0.40249	7.06994	0.00783881	0.0253358
244059	Chd2	1106	CHD2	9071	0.482829	51.0947	8.80147e-13	5.71231e-11
20450	St8sia2	8128	ST8SIA2	5375	0.496091	10.6423	0.00110529	0.00497945
67308	Mrpl46	26589	MRPL46	1029	-0.655787	44.4997	2.54401e-11	1.0846e-09
16576	Kif7	374654	KIF7	4525	0.528044	6.32706	0.011891	0.0360222
18631	Pex11a	8800	PEX11A	879	0.357095	5.91667	0.0149983	0.0435655
16790	Anpep	290	ANPEP	3423	0.557839	5.89165	0.0152128	0.0440688
23991	Cib1	10519	CIB1	1030	-0.39819	11.7408	0.000611452	0.00302769
18550	Furin	5045	FURIN	4454	0.373192	6.7157	0.00955678	0.0300208
70461	Crtc3	64784	CRTC3	5110	0.584758	18.5746	1.63383e-05	0.000134499
29875	Iqgap1	8826	IQGAP1	7359	0.561584	11.9932	0.000533956	0.00270759
56529	Sec11a	23478	SEC11A	1113	-0.278136	7.20427	0.00727303	0.0238357
20068	Rps17	6218	RPS17	474	-0.65679	37.2565	1.03569e-09	2.90673e-08
26557	Homer2	9455	HOMER2	11149	0.494476	11.3015	0.000774454	0.00371217
67290	3110040N11Rik	123207	C15orf40	857	-0.308705	7.11072	0.00766242	0.0248375
83962	Btbd1	53339	BTBD1	3001	-0.220031	7.87755	0.00500522	0.0174248
80982	Cemip	57214	CEMIP	7114	0.715408	16.1307	5.91167e-05	0.000407703
11864	Arnt2	9915	ARNT2	6073	0.389458	17.8047	2.44781e-05	0.000190914
65098	Zfand6	54469	ZFAND6	1658	-0.34478	16.5123	4.83357e-05	0.000341616
67669	Hikeshi	51501	HIKESHI	3552	-0.400488	19.3998	1.06016e-05	9.26795e-05
66271	Tmem126a	84233	TMEM126A	766	-0.410765	13.8677	0.000196137	0.00115117
73845	Ankrd42	338699	ANKRD42	2782	0.433199	10.6345	0.00110997	0.00499589
21835	Thrsp	7069	THRSP	1102	-0.497375	8.39068	0.00377151	0.013853
66273	Aamdc	28971	AAMDC	893	-0.578257	36.7136	1.3682e-09	3.70407e-08
233545	Emsy	56946	EMSY	4014	0.288317	11.7978	0.000593004	0.00295243
27050	Rps3			1878	-0.462979	29.211	6.49109e-08	1.11942e-06
50877	Neu3	10825	NEU3	3341	0.428701	5.73572	0.0166233	0.0472934
66624	Spcs2	9789	SPCS2	2815	-0.225691	7.93613	0.00484573	0.0169922
72590	Ppme1	51400	PPME1	2361	-0.305249	15.5202	8.16285e-05	0.000537001
52443	Mrpl48	51642	MRPL48	1053	-0.393613	8.35095	0.00385485	0.0141163
27276	Plekhb1	58473	PLEKHB1	2381	-0.53061	17.7286	2.54773e-05	0.000197647
269966	Nup98	4928	NUP98	8200	0.227618	8.90939	0.00283709	0.0109434
56212	Rhog	391	RHOG	1264	-0.450785	6.43107	0.0112141	0.0343535
74349	Fam160a2	84067	FHIP1B	10986	0.278043	13.1881	0.000281733	0.0015735
109042	Cavin3	112464	CAVIN3	1026	-0.390528	12.6878	0.000368041	0.00197584
11785	Apbb1	322	APBB1	3322	-0.233762	10.5832	0.00114123	0.00511442
76932	Arfip2	23647	ARFIP2	3277	-0.220125	9.90835	0.00164531	0.00694929
24075	Taf10	6881	TAF10	757	-0.45949	14.3448	0.0001522	0.000916982
233651	Dchs1	8642	DCHS1	10651	0.807121	17.7754	2.48578e-05	0.000193459
27397	Mrpl17	63875	MRPL17	6712	-0.420526	35.0609	3.19549e-09	7.79464e-08
330627	Trim66	9866	TRIM66	9649	0.607899	15.5806	7.90615e-05	0.00052269
76954	St5	6764	DENND2B	4526	0.429464	11.895	0.000562848	0.00282844
56786	Tmem9b	56674	TMEM9B	1685	-0.481539	42.245	8.05251e-11	3.03283e-09
319934	Sbf2	81846	SBF2	7163	0.286066	11.0104	0.000906002	0.00421352
26440	Psma1	5682	PSMA1	1255	-0.449341	26.2473	3.0037e-07	4.2232e-06
20679	Sox6	55553	SOX6	9362	0.594038	25.0362	5.62641e-07	7.28101e-06
233765	Plekha7	144100	PLEKHA7	7179	0.698421	7.30838	0.0068634	0.022667
68052	Rps13	6207	RPS13	582	-0.611463	61.2449	5.03985e-15	5.38745e-13
18704	Pik3c2a	5286	PIK3C2A	8042	0.42268	9.49348	0.00206203	0.00839478
267019	Rps15a	6210	RPS15A	5134	-0.381768	18.6813	1.54493e-05	0.000128051
54208	Arl6ip1	23204	ARL6IP1	2135	-0.341905	14.3117	0.0001549	0.000930167
233789	Smg1	23049	SMG1	15553	0.665702	46.2222	1.05575e-11	5.04885e-10
12850	Coq7	10229	COQ7	1503	-0.788654	66.3786	3.72113e-16	5.75508e-14
56209	Gde1	51573	GDE1	1529	-0.512037	40.2679	2.21413e-10	7.38281e-09
233802	Thumpd1	55623	THUMPD1	2688	-0.217951	8.4904	0.00357025	0.0132072
12971	Crym	1428	CRYM	1256	-0.289247	7.88933	0.00497272	0.0173407
12585	Cdr2	1039	CDR2	2524	-0.550117	9.52167	0.0020306	0.00829004
76179	Usp31	57478	USP31	10198	0.317159	11.3252	0.000764641	0.00367189
70497	Arhgap17	55114	ARHGAP17	3584	0.484838	10.1726	0.00142542	0.00616382
210162	Zkscan2	342357	ZKSCAN2	4576	0.732882	30.4145	3.48912e-08	6.40465e-07
67711	Nsmce1	197370	NSMCE1	1066	-0.513882	21.9219	2.83972e-06	3.00464e-05
233863	Gtf3c1	2975	GTF3C1	6869	0.414761	29.4359	5.77957e-08	1.00747e-06
74204	Xpo6	23214	XPO6	4550	0.17707	7.15211	0.00748759	0.0243741
233871	Atxn2l	11273	ATXN2L	4444	0.703303	30.6025	3.16686e-08	5.86495e-07
56312	Nupr1	26471	NUPR1	626	-1.15605	18.7314	1.50486e-05	0.000125087
56420	Ppp4c	5531	PPP4C	1332	-0.346856	12.2057	0.000476432	0.00245531
11674	Aldoa	226	ALDOA	1824	-0.476476	31.4991	1.99537e-08	3.90426e-07
381921	Taok2	9344	TAOK2	6884	0.267755	11.2307	0.000804532	0.00382232
68742	Tmem219	124446	TMEM219	944	-0.366503	11.9238	0.00055421	0.00279179
66422	Dctpp1	79077	DCTPP1	634	-0.933383	45.7934	1.31407e-11	6.16255e-10
20768	Sephs2	22928	SEPHS2	2181	-0.253333	11.8148	0.000587632	0.0029317
69234	Zfp688	146542	ZNF688	1016	-0.50085	13.5464	0.000232741	0.00133066
56216	Stx1b	112755	STX1B	1574	0.754331	37.4384	9.43462e-10	2.68942e-08
27973	Vkorc1	79001	VKORC1	748	-0.422817	10.1989	0.00140526	0.00608206
66824	Pycard	29108	PYCARD	2135	-0.557817	8.11298	0.00439494	0.0156987
12862	Cox6a2	1339	COX6A2	659	-0.663504	5.95715	0.0146577	0.0427557
67865	Rgs10	6001	RGS10	875	-0.324278	8.36268	0.00383005	0.0140291
210711	Mcmbp	79892	MCMBP	4153	0.235003	9.08498	0.00257717	0.0101098
67872	Nsmce4a	54780	NSMCE4A	1435	-0.531695	26.94	2.09871e-07	3.11338e-06
77590	Chst15	51363	CHST15	4265	0.47202	17.9544	2.26261e-05	0.000178093
72096	Eef1akmt2	399818	EEF1AKMT2	1081	-0.256864	6.3559	0.0116992	0.0355186
101437	Dhx32	55760	DHX32	3329	-0.303257	6.95608	0.0083535	0.0267319
11489	Adam12	8038	ADAM12	7675	0.791147	23.4039	1.31315e-06	1.53461e-05
627214	Fam196a	642938	INSYN2A	4637	0.3838	11.5232	0.000687336	0.00334503
70571	Tcerg1l	256536	TCERG1L	2569	0.817195	5.73866	0.0165954	0.0472268
12176	Bnip3	664	BNIP3	1756	-0.486154	20.0715	7.45999e-06	6.91226e-05
57740	Stk32c	282974	STK32C	2279	-0.411672	7.03647	0.00798662	0.0257677
212124	Cfap46	54777	CFAP46	8214	1.20597	10.7333	0.00105223	0.00477594
11501	Adam8	101	ADAM8	3117	0.623915	7.36672	0.0066442	0.0220634
68566	Caly	50632	CALY	1627	-0.408184	30.4671	3.3958e-08	6.24123e-07
69064	Fuom	282969	FUOM	2416	-0.639782	50.2624	1.34505e-12	8.18174e-11
93747	Echs1	1892	ECHS1	1491	-0.271203	12.9578	0.000318594	0.00174518
407812	Zfp941	7748	ZNF195	3909	0.375713	5.95628	0.014665	0.0427657
54399	Bet1l			1552	-0.397738	25.4604	4.51548e-07	6.02206e-06
64384	Sirt3	23410	SIRT3	1575	-0.417152	18.9481	1.34326e-05	0.000113142
107702	Rnh1	6050	RNH1	2015	-0.297709	14.5036	0.000139891	0.000855227
15461	Hras	3265	HRAS	2272	-0.657109	23.3321	1.36304e-06	1.58401e-05
54006	Deaf1	10522	DEAF1	2733	-0.254447	7.82858	0.00514265	0.0178221
213350	Gatd1	347862	GATD1	1497	-0.306747	9.26108	0.00234075	0.00933601
57754	Cend1	51286	CEND1	1657	-0.497912	29.246	6.3748e-08	1.1033e-06
66491	Polr2l	5441	POLR2L	1671	-0.620816	26.3104	2.90726e-07	4.10348e-06
68038	Chid1	66005	CHID1	4223	-0.251676	13.0632	0.000301151	0.00166342
101513	Mob2	81532	MOB2	2209	-0.312504	10.0875	0.00149277	0.00640363
13033	Ctsd	1509	CTSD	1954	-0.334489	18.4556	1.73911e-05	0.0001422
97423	R74862			3889	-0.357968	5.86848	0.0154143	0.0444983
63830	Kcnq1ot1			83437	0.713861	12.8498	0.000337521	0.00183503
17955	Nap1l4	4676	NAP1L4	2405	-0.181861	9.15744	0.00247709	0.00979663
233977	Ppfia1	8500	PPFIA1	5259	0.387566	22.3271	2.29935e-06	2.4872e-05
101772	Ano1	55107	ANO1	4604	1.14498	9.13405	0.00250896	0.0098956
102098	Arhgef18	23370	ARHGEF18	5300	0.201249	5.65432	0.0174124	0.0491251
140482	Zfp358	140467	ZNF358	1999	-0.266809	6.23651	0.0125143	0.0376206
50767	Pnpla6	10908	PNPLA6	4497	0.493565	15.5675	7.96096e-05	0.000525597
69697	Camsap3	57662	CAMSAP3	4377	0.366437	8.95554	0.00276629	0.0107158
100503890	Pet100	100131801	PET100	1193	-0.658736	30.7022	3.0082e-08	5.59963e-07
66682	Trappc5	126003	TRAPPC5	2034	-0.425217	35.5379	2.50137e-09	6.25903e-08
213027	Evi5l	115704	EVI5L	4165	0.220025	6.20535	0.0127365	0.0381307
102209	Snapc2	6618	SNAPC2	1514	-0.301388	15.8452	6.87413e-05	0.000462239
67260	Cers4	79603	CERS4	3668	0.283647	7.82178	0.00516203	0.017868
244281	Myo16	23026	MYO16	7226	0.526148	10.7342	0.00105176	0.00477589
12827	Col4a2	1284	COL4A2	6450	0.639973	16.4782	4.92126e-05	0.000346802
69225	Naxd	55739	NAXD	1420	-0.379979	15.6097	7.78541e-05	0.000515881
54126	Arhgef7	8874	ARHGEF7	7433	0.182484	8.30788	0.00394734	0.0143956
434280	Sox1ot			5067	0.803613	11.1288	0.000849955	0.00399633
50770	Atp11a	23250	ATP11A	7752	0.573386	26.6359	2.45636e-07	3.54623e-06
17207	Mcf2l	23263	MCF2L	5512	0.355908	8.93207	0.00280206	0.0108428
16783	Lamp1	3916	LAMP1	2232	-0.226978	11.0056	0.000908353	0.00422175
67031	Upf3a	65110	UPF3A	1401	-0.265822	5.74185	0.0165653	0.0471839
66822	Fbxo25	26260	FBXO25	2125	-0.198722	7.17383	0.00739747	0.024151
244310	Dlgap2	9228	DLGAP2	4509	0.72465	37.8451	7.65893e-10	2.25068e-08
74901	Kbtbd11	9920	KBTBD11	6972	0.279806	9.89383	0.00165834	0.00699214
244329	Mcph1	79648	MCPH1	4619	0.26233	5.67567	0.0172018	0.0486725
244349	Kat6a	7994	KAT6A	9126	0.93635	90.9792	1.45192e-21	1.24165e-18
11733	Ank1	286	ANK1	9484	0.627652	19.704	9.04108e-06	8.13865e-05
320158	Zmat4	79698	ZMAT4	4231	-0.394243	7.16367	0.0074395	0.0242664
69742	Tm2d2	83877	TM2D2	1281	-0.416926	39.9216	2.64361e-10	8.69521e-09
14182	Fgfr1	2260	FGFR1	5025	0.518338	16.3208	5.34736e-05	0.000371606
234135	Nsd3	54904	NSD3	13244	0.517153	64.3245	1.05523e-15	1.39994e-13
67207	Lsm1	27257	LSM1	2360	-0.300639	8.91422	0.00282959	0.0109173
73754	Thap1	55145	THAP1	2267	-0.278055	9.15208	0.00248435	0.0098172
78560	Adgra2	25960	ADGRA2	5517	0.653983	11.8058	0.000590468	0.00294182
171167	Fut10	84750	FUT10	5095	0.976855	11.1295	0.000849643	0.0039963
75029	Purg	29942	PURG	2118	-0.394755	15.8376	6.90186e-05	0.000463889
19053	Ppp2cb	5516	PPP2CB	1836	-0.249732	7.5223	0.006094	0.0204969
68153	Gtf2e2	2961	GTF2E2	1802	-0.350668	12.2871	0.000456095	0.00236389
67887	Saraf	51669	SARAF	1899	-0.335781	19.4442	1.03579e-05	9.1042e-05
319520	Dusp4	1846	DUSP4	2427	1.11989	19.2313	1.15799e-05	9.96144e-05
52065	Mfhas1	9258	MFHAS1	6408	0.304741	7.79268	0.00524582	0.0180977
244418	Prag1	157285	PRAG1	4780	0.638625	16.4275	5.05479e-05	0.000354494
11988	Slc7a2	6542	SLC7A2	7857	0.714282	16.631	4.54034e-05	0.000323091
18536	Pcm1	5108	PCM1	8381	0.34944	15.0916	0.000102418	0.000654486
14107	Fat1	2195	FAT1	14627	0.978233	51.0075	9.20126e-13	5.90423e-11
192169	Ufsp2	55325	UFSP2	1638	-0.321078	9.74724	0.00179592	0.00748326
16363	Irf2	3660	IRF2	2484	0.323871	6.88033	0.00871496	0.02777
110304	Glra3	8001	GLRA3	1474	1.49194	14.1558	0.000168273	0.0010022
20284	Scrg1	11341	SCRG1	700	-0.3269	6.71306	0.00957092	0.0300588
234290	BC030500			1605	-0.432218	9.2743	0.00232391	0.00927652
72612	Hpf1	54969	HPF1	1183	-0.469946	25.3552	4.76858e-07	6.30806e-06
18004	Nek1	4750	NEK1	5619	0.229358	6.1622	0.0130509	0.0388561
59009	Sh3rf1	57630	SH3RF1	5181	0.449497	18.9909	1.31346e-05	0.000111199
234309	Cbr4	84869	CBR4	1115	-0.416869	16.6153	4.57796e-05	0.00032529
72902	Spock3	50859	SPOCK3	3280	-0.442128	6.43128	0.0112128	0.0343535
73067	Tmem192	201931	TMEM192	1126	-0.431281	20.7299	5.2883e-06	5.13912e-05
72925	March1	55016	MARCHF1	4822	0.473634	5.74987	0.0164899	0.047024
70885	Ints10	55174	INTS10	4357	0.351556	15.7559	7.20639e-05	0.000482129
16956	Lpl	4023	LPL	4049	-0.496889	6.79901	0.00912086	0.0288887
211135	D130040H23Rik			2002	1.4267	32.4077	1.24988e-08	2.59582e-07
78816	Gmip	51291	GMIP	3925	0.573154	8.79808	0.00301548	0.0114732
75692	Nr2c2ap	126382	NR2C2AP	1193	-0.455007	16.6385	4.52227e-05	0.000322475
72368	Borcs8	729991	BORCS8	2509	-0.422217	11.6008	0.000659236	0.0032291
234373	Sugp2	10147	SUGP2	4336	0.335933	10.4767	0.0012089	0.00537133
59042	Cope	11316	COPE	1033	-0.519108	54.7952	1.3377e-13	1.0182e-11
14232	Fkbp8	23770	FKBP8	1894	-0.462576	17.8236	2.42354e-05	0.000189122
50783	Lsm4	25804	LSM4	942	-0.499059	27.4881	1.58062e-07	2.43681e-06
19339	Rab3a	5864	RAB3A	1476	-0.381581	21.335	3.85627e-06	3.90951e-05
72093	2010320M18Rik			745	-0.62907	14.693	0.000126516	0.000783783
17925	Myo9b	4650	MYO9B	7297	0.48121	16.1276	5.92132e-05	0.000408175
67023	Use1	55850	USE1	1085	-0.604066	30.8398	2.80232e-08	5.2978e-07
68251	Babam1	29086	BABAM1	1592	-0.390464	27.4684	1.59681e-07	2.45136e-06
94065	Mrpl34	64981	MRPL34	646	-0.547377	30.0825	4.14047e-08	7.46826e-07
66498	Dda1	79016	DDA1	1937	-0.197529	5.84528	0.0156189	0.0450085
73711	Mvb12a	93343	MVB12A	1062	-0.459867	13.0032	0.000310959	0.00170851
26457	Slc27a1	376497	SLC27A1	2795	0.314811	6.91792	0.0085336	0.0272543
66171	Pgls	25796	PGLS	1167	-0.424354	7.73236	0.00542399	0.0186108
67922	Fam32a	26017	FAM32A	1921	-0.348556	7.96564	0.00476737	0.0167804
74166	Tmem38a	79041	TMEM38A	2096	-0.374929	11.2033	0.000816498	0.00386779
319555	Nwd1	284434	NWD1	7724	0.823499	34.6446	3.95728e-09	9.35461e-08
110784	Nr3c2	4306	NR3C2	4087	0.599202	19.2494	1.14706e-05	9.89669e-05
622675	Zfp827	152485	ZNF827	7609	0.412783	34.3711	4.55427e-09	1.05936e-07
234479	Gm4890			2642	0.719706	6.43078	0.011216	0.0343535
66916	Ndufb7	4713	NDUFB7	533	-0.761591	53.7944	2.22611e-13	1.62629e-11
67903	Gipc1	10755	GIPC1	1616	-0.305142	7.53931	0.00603672	0.0203482
68278	Ddx39	10212	DDX39A	1659	-0.312176	11.0208	0.000900939	0.004194
19724	Rfx1	5989	RFX1	4172	0.38056	5.65965	0.0173596	0.049014
12286	Cacna1a	773	CACNA1A	7929	0.555147	23.733	1.10669e-06	1.31018e-05
21672	Prdx2	7001	PRDX2	1553	-0.470791	40.9527	1.55958e-10	5.48987e-09
68544	Trir	79002	TRIR	892	-0.392061	7.78254	0.00527535	0.0181823
212999	Tnpo2	30000	TNPO2	4989	0.239459	10.5082	0.00118843	0.00529982
330817	Dhps	1725	DHPS	1332	-0.368808	18.5384	1.66514e-05	0.00013669
414077	Wdr83os	51398	WDR83OS	699	-0.640542	29.7621	4.88452e-08	8.65989e-07
56452	Orc6	23594	ORC6	1654	-0.255057	10.4375	0.0012348	0.00546637
100040294	Gm2694			797	-0.862178	8.51513	0.00352206	0.0130555
382030	Cnep1r1	255919	CNEP1R1	1832	-0.235132	5.77927	0.0162163	0.0463988
214627	Papd5	64282	TENT4B	4624	0.333875	20.2664	6.73743e-06	6.31927e-05
109151	Chd9	80205	CHD9	11565	0.528693	35.6333	2.38186e-09	6.02735e-08
270086	Ogfod1	55239	OGFOD1	5311	0.305593	13.0863	0.000297461	0.00164755
17751	Mt3			538	-0.571196	13.0852	0.000297642	0.0016478
17750	Mt2			556	-0.560446	29.0736	6.96818e-08	1.19603e-06
17748	Mt1	4501	MT1X	542	-0.561923	26.9512	2.08662e-07	3.10315e-06
723956	Mir138-2	406930	MIR138-2	71	0.90639	7.60025	0.005836	0.0198048
64209	Herpud1	9709	HERPUD1	1871	-0.249422	13.1755	0.000283627	0.00158221
234577	Cpne2	221184	CPNE2	2302	0.530745	6.93876	0.00843474	0.0269682
20295	Ccl17	6361	CCL17	514	-1.33097	10.0362	0.00153492	0.00655734
67914	Coq9	57017	COQ9	1693	-0.402093	31.5144	1.97966e-08	3.88399e-07
20021	Polr2c	5432	POLR2C	1578	-0.428137	26.7463	2.32e-07	3.38636e-06
14766	Adgrg1	9289	ADGRG1	3864	0.430354	7.38304	0.00658418	0.021889
74187	Katnb1	10300	KATNB1	3425	-0.193518	8.76517	0.00307037	0.0116401
101985	Usb1	79650	USB1	1764	-0.304638	7.02349	0.00804473	0.025915
12562	Cdh5	1003	CDH5	3986	0.91109	10.3408	0.0013012	0.00572546
12354	Car7	766	CA7	2154	-0.46778	10.1442	0.00144755	0.0062428
382051	Pdp2	57546	PDP2	3498	0.561024	13.0921	0.000296543	0.00164422
66320	Tmem208	29100	TMEM208	775	-0.502695	33.0206	9.11891e-09	1.96692e-07
102075	Plekhg4	25894	PLEKHG4	4167	0.524229	6.6649	0.00983302	0.0307517
75687	Ripor1	79567	RIPOR1	4133	0.427927	19.9876	7.79475e-06	7.1858e-05
56513	Pard6a	50855	PARD6A	1437	-0.492586	25.6714	4.04776e-07	5.48428e-06
59016	Thap11	57215	THAP11	1848	-0.272733	13.2558	0.000271733	0.00152586
68051	Nutf2	10204	NUTF2	1669	-0.337897	11.2731	0.000786386	0.00375204
234700	Nrn1l	123904	NRN1L	617	-0.929744	17.1148	3.51867e-05	0.000259404
18021	Nfatc3	4775	NFATC3	6014	0.303728	7.46135	0.00630376	0.0210967
214572	Prmt7	54496	PRMT7	2254	-0.267011	10.3489	0.0012955	0.00570379
20650	Sntb2	6645	SNTB2	4423	0.835655	18.3846	1.80511e-05	0.000146607
116733	Vps4a	27183	VPS4A	2075	-0.343021	20.399	6.2864e-06	5.93839e-05
66164	Nip7	51388	NIP7	3126	-0.297278	12.7959	0.000347379	0.00188089
54446	Nfat5	10725	NFAT5	13443	0.588191	43.2515	4.81357e-11	1.9256e-09
11906	Zfhx3	463	ZFHX3	16439	0.461066	13.4442	0.000245762	0.00139839
234723	Txnl4b	54957	TXNL4B	1890	-0.646669	48.3894	3.4945e-12	1.87951e-10
244646	Pkd1l3	342372	PKD1L3	6673	1.41074	11.6001	0.000659487	0.00322924
244650	Phlpp2	23035	PHLPP2	7847	0.524314	47.2585	6.22166e-12	3.10407e-10
234725	Zfp612	7571	ZNF23	4902	0.221219	5.88958	0.0152307	0.0440909
244654	Mtss1l	92154	MTSS2	5006	0.294805	5.783	0.0161819	0.0463276
102339	Cog4	25839	COG4	2967	-0.291076	18.0395	2.16366e-05	0.000171418
319518	Pdpr	55066	PDPR	2904	0.979932	37.3108	1.00724e-09	2.84336e-08
93739	Gabarapl2	11345	GABARAPL2	980	-0.390088	21.4222	3.68472e-06	3.75392e-05
209239	Gan	8139	GAN	2652	1.90235	38.3087	6.0392e-10	1.81776e-08
74440	Cmip	80790	CMIP	4734	0.466064	27.2293	1.80696e-07	2.72789e-06
12554	Cdh13	1012	CDH13	3913	-0.371403	9.79379	0.00175102	0.00732557
68196	Hsbp1			1165	-0.477153	36.5728	1.4707e-09	3.95212e-08
117148	Necab2	54550	NECAB2	1971	-0.403829	14.0694	0.000176185	0.00104248
382034	Gse1	23199	GSE1	6953	0.376997	20.9202	4.78825e-06	4.72583e-05
12857	Cox4i1	1327	COX4I1	764	-0.753568	72.2541	1.89193e-17	4.66184e-15
67443	Map1lc3b			1712	-0.47002	38.4945	5.49096e-10	1.66307e-08
76014	Zc3h18	124245	ZC3H18	3816	0.199484	7.47279	0.00626383	0.0209776
59005	Trappc2l	51693	TRAPPC2L	610	-0.547412	23.0902	1.54575e-06	1.76842e-05
270106	Rpl13	6137	RPL13	778	-0.599073	17.5348	2.82094e-05	0.000215846
66855	Tcf25	22980	TCF25	3879	-0.283134	16.8177	4.11488e-05	0.000296002
22152	Tubb3	10381	TUBB3	1723	-0.316498	15.7834	7.10229e-05	0.000475821
23854	Def8	54849	DEF8	4107	0.214017	9.3055	0.00228467	0.00915002
19341	Rab4a	5867	RAB4A	1412	-0.440691	33.5527	6.9359e-09	1.5371e-07
108148	Galnt2	2590	GALNT2	4111	0.207016	7.99943	0.0046792	0.0165433
330863	Trim67	440730	TRIM67	8808	0.6037	8.47059	0.00360935	0.0133451
14712	Gnpat	8443	GNPAT	2984	-0.235778	9.62746	0.0019169	0.00789457
244666	Sprtn	83932	SPRTN	2116	0.645398	24.4286	7.71165e-07	9.59042e-06
53424	Tsnax	7257	TSNAX	2391	-0.250684	9.00262	0.00269593	0.0104711
66566	Ntpcr	84284	NTPCR	2278	-0.391101	21.1673	4.20893e-06	4.21415e-05
16525	Kcnk1	3775	KCNK1	2306	-0.672969	29.37	5.97973e-08	1.03987e-06
67892	Coa6	388753	COA6	763	-0.539429	15.1632	9.86083e-05	0.000634041
93742	Pard3	56288	PARD3	8019	0.248493	7.93076	0.00486014	0.0170225
18186	Nrp1	8829	NRP1	5920	0.666966	7.93667	0.0048443	0.0169922
16337	Insr	3643	INSR	9391	0.264859	10.563	0.00115372	0.00516881
21856	Timm44	10469	TIMM44	1782	-0.276568	6.52878	0.0106143	0.032846
15568	Elavl1	1994	ELAVL1	6030	-0.247685	10.0883	0.00149212	0.00640274
384783	Irs2	8660	IRS2	4012	1.51637	72.0654	2.08181e-17	4.80403e-15
12826	Col4a1	1282	COL4A1	6632	0.898017	35.9981	1.97512e-09	5.12755e-08
234069	Pcid2	55795	PCID2	2408	0.302807	14.7135	0.000125144	0.000776173
102323	Dcun1d2	55208	DCUN1D2	3034	-0.223789	8.42424	0.00370251	0.0136444
66423	Coprs	55352	COPRS	802	-0.424484	8.84819	0.0029338	0.0112419
94109	Csmd1	64478	CSMD1	14278	0.755079	50.5815	1.14318e-12	7.16362e-11
381598	2610005L07Rik			4009	0.842355	19.5467	9.81718e-06	8.71319e-05
11979	Atp7b	540	ATP7B	4711	0.724131	9.30093	0.00229038	0.00916531
18408	Slc25a15	10166	SLC25A15	3455	-0.32569	7.76481	0.0053274	0.01834
102032	Smim19	114926	SMIM19	1459	-0.388118	23.2038	1.45711e-06	1.68123e-05
22335	Vdac3	7419	VDAC3	1423	-0.5007	33.132	8.61087e-09	1.87402e-07
18970	Polb	5423	POLB	1227	-0.357315	18.9992	1.30771e-05	0.000110855
68074	A930013F10Rik			2426	0.970956	21.8652	2.92497e-06	3.0747e-05
109145	Gins4	84296	GINS4	1364	-0.483127	20.2482	6.8019e-06	6.36742e-05
57437	Golga7	51125	GOLGA7	2031	-0.375443	16.8413	4.06395e-05	0.000293501
15930	Ido1	3620	IDO1	1771	-1.12256	28.4271	9.72959e-08	1.5822e-06
270035	Letm2	137994	LETM2	2100	0.394963	8.19917	0.00419095	0.0151074
14272	Fnta	2339	FNTA	1881	-0.300805	20.6656	5.46908e-06	5.28653e-05
320191	Hook3	84376	HOOK3	12836	0.504005	19.1019	1.23923e-05	0.000105603
210801	Unc5d	137970	UNC5D	9220	0.68863	6.78434	0.0091961	0.0290826
67920	Mak16	84549	MAK16	1857	-0.227711	7.30914	0.00686049	0.022667
211323	Nrg1	3084	NRG1	2103	0.575224	8.05917	0.00452739	0.0160849
108159	Ubxn8	7993	UBXN8	2817	-0.309854	7.736	0.00541305	0.0185864
72632	Smim18	100507341	SMIM18	587	-0.599669	9.72041	0.00182233	0.0075651
22428	Dctn6	10671	DCTN6	1703	-0.375675	20.3344	6.50201e-06	6.11425e-05
68192	Leprotl1	23484	LEPROTL1	2585	-0.215531	6.55083	0.0104835	0.0325383
21951	Tnks	8658	TNKS	6444	0.874183	30.3754	3.5602e-08	6.51515e-07
50768	Dlc1	10395	DLC1	8475	0.378421	17.3206	3.1575e-05	0.000236739
14300	Frg1	2483	FRG1	1088	-0.277263	11.2927	0.000778113	0.0037248
654824	Ankrd37	353322	ANKRD37	904	-0.511622	17.5956	2.73223e-05	0.000210165
11739	Slc25a4	291	SLC25A4	1106	-0.470759	29.5123	5.55641e-08	9.75592e-07
71069	Stox2	56977	STOX2	10839	0.565323	57.9595	2.67566e-14	2.37188e-12
52357	Wwc2	80014	WWC2	5031	0.438885	16.3822	5.1768e-05	0.000361828
23965	Tenm3	55714	TENM3	10978	0.60056	22.7709	1.82509e-06	2.02081e-05
72333	Palld	23022	PALLD	6790	0.731064	20.1307	7.23246e-06	6.72716e-05
66234	Msmo1	6307	MSMO1	1824	-0.449659	16.9267	3.88506e-05	0.000282376
234356	Csgalnact1	55790	CSGALNACT1	4247	0.543641	10.2151	0.00139293	0.0060413
211134	Lzts1	11178	LZTS1	1800	0.612217	23.8053	1.06589e-06	1.27128e-05
330788	Zfp866	90592	ZNF700	5764	0.234746	7.30878	0.00686185	0.022667
67184	Ndufa13	51079	NDUFA13	1249	-0.726679	66.6047	3.31787e-16	5.24146e-14
73095	Slc25a42	284439	SLC25A42	3172	0.55751	26.7326	2.33645e-07	3.40353e-06
234374	Ddx49	54555	DDX49	2100	-0.339215	12.9405	0.000321542	0.00175736
19704	Upf1	5976	UPF1	4650	0.284173	6.17982	0.0129216	0.0385665
382056	Crtc1	23373	CRTC1	5674	0.408622	12.3435	0.000442522	0.0023067
66462	Rex1bd	55049	REX1BD	657	-0.664557	22.8588	1.74348e-06	1.94525e-05
22186	Uba52	7311	UBA52	1078	-0.655434	40.983	1.53562e-10	5.41867e-09
75620	Kxd1			1216	-0.429891	20.4194	6.21966e-06	5.89449e-05
234384	Mpv17l2	84769	MPV17L2	955	-0.577375	16.0321	6.22778e-05	0.000426269
84036	Kcnn1	3780	KCNN1	4042	-0.475091	10.5393	0.0011686	0.00522099
234388	Ccdc124	115098	CCDC124	911	-0.758201	62.9521	2.11792e-15	2.44367e-13
76808	Rpl18a	6142	RPL18A	1291	-0.647847	32.322	1.30624e-08	2.68704e-07
382014	Ano8	57719	ANO8	3757	0.281796	6.46986	0.0109719	0.0337388
382018	Unc13a	23025	UNC13A	7960	0.564737	20.0095	7.7057e-06	7.10821e-05
27967	Cherp	10523	CHERP	3800	0.304891	14.1748	0.00016659	0.000992985
66818	Smim7	79086	SMIM7	2842	-0.364879	22.7719	1.82416e-06	2.02081e-05
78651	Lsm6	11157	LSM6	3801	-0.386451	24.6853	6.74959e-07	8.51785e-06
14388	Gab1	2549	GAB1	4992	0.341113	6.01681	0.0141702	0.0415756
30932	Zfp330	27309	ZNF330	1642	-0.224545	5.93195	0.0148688	0.0432267
106529	Tecr	9524	TECR	1174	-0.511997	51.3197	7.84841e-13	5.18637e-11
320795	Pkn1	5585	PKN1	3538	0.459366	11.6438	0.000644185	0.00316605
26364	Adgre5	976	ADGRE5	3253	0.439924	7.359	0.0066728	0.0221381
101966	D8Ertd738e	28974	C19orf53	661	-0.736904	51.2429	8.16154e-13	5.34471e-11
67736	Ccdc130	81576	YJU2B	2169	-0.312492	13.0584	0.00030192	0.0016664
18032	Nfix	4784	NFIX	6790	0.575228	17.3577	3.09647e-05	0.000233488
19358	Rad23a	5886	RAD23A	2101	-0.274853	18.2691	1.91789e-05	0.000154301
69724	Rnaseh2a	10535	RNASEH2A	2044	-0.353138	12.8125	0.000344311	0.00186706
56495	Asna1	439	GET3	1253	-0.54742	61.6928	4.01437e-15	4.45503e-13
67836	Wdr83	84292	WDR83	1238	-0.258686	6.81388	0.00904519	0.028699
56445	Dnaja2	10294	DNAJA2	2839	-0.339672	8.84844	0.0029334	0.0112419
80750	N4bp1	9683	N4BP1	6469	0.411637	31.0843	2.47059e-08	4.71992e-07
58198	Sall1	6299	SALL1	5257	0.545873	28.192	1.09859e-07	1.76673e-06
14339	Aktip	64400	AKTIP	3226	-0.529588	35.5315	2.50962e-09	6.26887e-08
102122	Fam192a	80011	PSME3IP1	1799	-0.266773	11.6167	0.000653617	0.0032059
79233	Zfp319	57567	ZNF319	4107	0.367749	16.2926	5.42767e-05	0.000376658
14894	Cfap20	29105	CFAP20	1294	-0.270815	10.6285	0.00111359	0.00501063
234594	Cnot1	23019	CNOT1	8375	0.27889	10.063	0.00151276	0.00647599
14719	Got2	2806	GOT2	2345	-0.288882	10.4336	0.00123741	0.00547626
97487	Cmtm4	146223	CMTM4	7732	0.33961	22.2493	2.39445e-06	2.57093e-05
68523	Fam96b	51647	CIAO2B	680	-0.477497	23.1423	1.50447e-06	1.72901e-05
74356	4931428F04Rik	653319	MATCAP1	3553	0.358504	8.87703	0.0028878	0.0110919
11972	Atp6v0d1	9114	ATP6V0D1	1617	-0.342173	16.9535	3.83058e-05	0.000278724
19171	Psmb10	5699	PSMB10	1270	-0.618462	16.3398	5.29405e-05	0.000368253
16816	Lcat	3931	LCAT	1362	-0.431639	6.03793	0.0140017	0.0411392
71986	Ddx28	55794	DDX28	1871	-0.357435	11.2584	0.000792629	0.00377362
68023	Pdf	64146	PDF	1536	-0.287132	10.8533	0.000986183	0.00451706
17463	Psmd7	5713	PSMD7	1600	-0.364474	24.4342	7.68926e-07	9.57075e-06
71955	Ist1	9798	IST1	2342	-0.14923	5.66617	0.0172952	0.0488629
52335	Atxn1l	342371	ATXN1L	7526	0.426391	13.8003	0.000203302	0.00118801
76527	Il34	146433	IL34	1859	-0.256783	8.25486	0.0040643	0.0147209
20340	Glg1	2734	GLG1	3870	1.25031	97.2636	6.06845e-23	9.80257e-20
23837	Cfdp1	10428	CFDP1	1215	-0.424972	23.5226	1.23452e-06	1.44738e-05
66817	Tmem170	124491	TMEM170A	1943	0.618934	7.36588	0.0066473	0.0220686
30947	Adat1	23536	ADAT1	3159	0.427974	9.28344	0.00231235	0.0092405
85305	Kars	3735	KARS1	2281	-0.416627	33.6393	6.63375e-09	1.4769e-07
68133	Gcsh	2653	GCSH	1337	-0.399908	21.5591	3.43098e-06	3.52756e-05
234788	Slc38a8	146167	SLC38A8	2622	-1.41241	21.6269	3.31176e-06	3.43657e-05
434353	A330074K22Rik			2489	1.54763	14.787	0.000120365	0.000750692
142682	Zcchc14	23174	ZCCHC14	6476	0.494325	36.63	1.42813e-09	3.85199e-08
170732	Trhr2			1340	0.667683	7.11401	0.00764836	0.024803
192156	Mvd	4597	MVD	1864	-0.328235	5.70931	0.0168751	0.0479068
68718	Rnf166	115992	RNF166	1783	-0.316614	19.0795	1.25384e-05	0.000106661
11821	Aprt	353	APRT	866	-0.518459	21.995	2.73358e-06	2.90715e-05
12398	Cbfa2t3	863	CBFA2T3	7964	0.702255	12.0152	0.000527688	0.00268141
77087	Ankrd11	29123	ANKRD11	8816	0.812901	87.5449	8.23872e-21	5.4443e-18
234852	Chmp1a	5119	CHMP1A	2171	-0.362544	11.4935	0.000698387	0.00338777
78779	Spata2l	124044	SPATA2L	2380	-0.381335	6.74891	0.00938051	0.0295437
11459	Acta1	58	ACTA1	1571	-0.577468	17.0214	3.69603e-05	0.000270422
69551	2310022B05Rik	84886	C1orf198	3307	0.40454	7.07861	0.00780094	0.0252471
244668	Sipa1l2	57568	SIPA1L2	6365	0.517629	20.1352	7.21552e-06	6.7157e-05
212728	Tarbp1	6894	TARBP1	5060	0.432707	12.3055	0.000451637	0.00234381
67667	Alkbh8	91801	ALKBH8	2269	0.91847	38.9623	4.32072e-10	1.328e-08
234889	Gucy1a2	2977	GUCY1A2	13723	0.427126	6.55857	0.010438	0.0324317
78100	Msantd4	84437	MSANTD4	2737	-0.259486	6.00832	0.0142386	0.0417507
76863	Dcun1d5	84259	DCUN1D5	1201	-0.341387	17.293	3.20366e-05	0.000239829
66396	Ccdc82	79780	CCDC82	4665	0.42151	11.0873	0.000869212	0.00406845
75747	Sesn3	143686	SESN3	2158	1.24836	68.8703	1.05156e-16	1.93514e-14
66070	Cwc15	51503	CWC15	1152	-0.465882	44.381	2.70299e-11	1.13902e-09
69137	Vstm5	387804	VSTM5	1988	-0.323515	10.3146	0.00131982	0.0057916
234967	Slc36a4	120103	SLC36A4	1937	0.947445	27.9911	1.21876e-07	1.93854e-06
66177	Ubl5	59286	UBL5	2060	-0.622314	59.7383	1.08347e-14	1.07887e-12
23988	Pin1	5300	PIN1	3808	-0.540592	53.1555	3.08163e-13	2.1854e-11
66163	Mrpl4	51073	MRPL4	1287	-0.407144	36.613	1.44069e-09	3.87866e-08
18577	Pde4a	5141	PDE4A	5578	0.329646	7.74022	0.00540044	0.0185539
16201	Ilf3	3609	ILF3	5100	0.225656	13.2151	0.00027771	0.00155462
20586	Smarca4	6597	SMARCA4	6376	0.22821	9.02382	0.00266484	0.0103865
67119	Ccdc159	126075	CCDC159	1545	0.592914	17.2745	3.23494e-05	0.000241702
66962	Swsap1	126074	SWSAP1	1846	-0.323308	7.205	0.00727009	0.0238315
66268	Pigyl	84992	PIGY	691	-0.63531	34.0522	5.36527e-09	1.22267e-07
235072	Sept7	989	SEPTIN7	2530	-0.334239	9.03894	0.00264288	0.0103217
77862	Thyn1	29087	THYN1	963	-0.437924	32.9018	9.69352e-09	2.07547e-07
235086	Igsf9b	22997	IGSF9B	16277	1.11468	48.4801	3.33657e-12	1.82357e-10
382066	Prdm10	56980	PRDM10	3408	0.512963	18.9358	1.35195e-05	0.000113742
235134	Nfrkb	4798	NFRKB	5162	0.376879	16.9161	3.90679e-05	0.00028342
23871	Ets1	2113	ETS1	5060	0.711797	10.9806	0.000920703	0.00426823
71989	Rpusd4	84881	RPUSD4	1797	-0.329412	11.599	0.000659874	0.00323005
57810	Cdon	50937	CDON	7214	0.431049	15.2816	9.2613e-05	0.000600539
235180	Fez1	9638	FEZ1	1285	-0.191547	6.11241	0.0134236	0.0397702
66279	Tmem218	219854	TMEM218	1147	-0.465345	17.7685	2.49482e-05	0.000194059
71566	Clmp	79827	CLMP	2929	0.462799	5.94105	0.0147922	0.0430614
15481	Hspa8	3312	HSPA8	2104	-0.556829	28.9324	7.49469e-08	1.2699e-06
78500	1700063D05Rik			709	-1.53971	9.51557	0.00203736	0.00831191
58235	Nectin1	5818	NECTIN1	5061	0.347047	5.72542	0.016721	0.0475529
21838	Thy1	7070	THY1	1735	-0.515535	30.7567	2.92486e-08	5.48665e-07
15270	H2afx	3014	H2AX	1359	-0.341936	7.58662	0.0058803	0.0199272
12282	Hyou1	10525	HYOU1	4432	0.273332	14.6972	0.000126232	0.000782583
75617	Rps25	6230	RPS25	684	-0.555194	32.014	1.53068e-08	3.09499e-07
80288	Bcl9l	283149	BCL9L	5328	0.966375	39.4186	3.4203e-10	1.08568e-08
13209	Ddx6	1656	DDX6	6065	0.199379	6.93341	0.00846003	0.0270431
76568	Ift46	56912	IFT46	3337	-0.270774	9.96811	0.00159275	0.00675674
408059	BC049352	100526771	SMIM35	1679	-1.16706	10.7511	0.00104216	0.00474209
114873	Dscaml1	57453	DSCAML1	6885	0.658773	31.8335	1.67968e-08	3.35428e-07
23821	Bace1	23621	BACE1	4178	0.216657	6.26504	0.0123143	0.037071
70661	Sik3	23387	SIK3	6287	0.515119	46.6182	8.62546e-12	4.1799e-10
22687	Zpr1	8882	ZPR1	2983	-0.281404	12.8758	0.000332855	0.00181238
54725	Cadm1	23705	CADM1	4629	0.390802	6.32399	0.0119115	0.0360695
30057	Timm8b	26521	TIMM8B	527	-0.645083	53.223	2.97747e-13	2.13234e-11
12955	Cryab	1410	CRYAB	1226	-0.887883	10.1327	0.00145659	0.00626878
67834	Idh3a	3419	IDH3A	2404	-0.34017	12.9291	0.000323513	0.00176578
12903	Crabp1	1381	CRABP1	802	-0.649839	15.4337	8.54518e-05	0.00055839
26441	Psma4	5685	PSMA4	1096	-0.533857	37.5299	9.00218e-10	2.58644e-08
121021	Cspg4	1464	CSPG4	8050	0.552157	16.4445	5.00946e-05	0.000351824
102462	Imp3	55272	IMP3	899	-0.487026	26.9438	2.09462e-07	3.11048e-06
56294	Ptpn9	5780	PTPN9	4056	0.348373	21.2906	3.94667e-06	3.98173e-05
12858	Cox5a	9377	COX5A	692	-0.664993	58.1962	2.37236e-14	2.13628e-12
71742	Ulk3	25989	ULK3	2826	0.470147	15.9105	6.64079e-05	0.000448832
69459	Ubl7	84993	UBL7	1364	-0.276928	14.0552	0.000177519	0.00104995
20897	Stra6	64220	STRA6	3642	1.87156	17.3384	3.12802e-05	0.000235135
69106	Stoml1	9399	STOML1	2268	-0.199656	7.01289	0.0080925	0.026017
20320	Nptn	27020	NPTN	2077	-0.328293	7.82472	0.00515365	0.0178502
330953	Hcn4	10021	HCN4	3798	1.06081	16.9161	3.90682e-05	0.00028342
67287	Parp6	56965	PARP6	2714	-0.385602	19.0571	1.26866e-05	0.000107732
18746	Pkm	5315	PKM	2599	-0.462559	22.2761	2.36121e-06	2.5423e-05
546134	Gramd2	196996	GRAMD2A	1368	0.646681	8.08551	0.00446205	0.0158941
270163	Myo9a	4649	MYO9A	11974	0.207846	7.12514	0.00760103	0.0246767
67557	Larp6	55323	LARP6	2308	-0.255564	10.6965	0.00107338	0.00485524
21887	Tle3	7090	TLE3	5202	0.376532	5.64959	0.0174595	0.0492292
11737	Anp32a	8125	ANP32A	2092	-0.192372	7.40569	0.0065018	0.0216598
66939	Aagab	79719	AAGAB	2600	-0.205848	6.80452	0.00909272	0.0288184
67891	Rpl4	6124	RPL4	1422	-0.400527	20.9128	4.80663e-06	4.73434e-05
330959	Snapc5	10302	SNAPC5	761	-0.516972	35.6583	2.35141e-09	5.98682e-08
102442	Dennd4a	10260	DENND4A	8655	0.329171	9.38616	0.0021863	0.00882654
69882	Ints14	81556	INTS14	3215	-0.281769	10.4651	0.0012165	0.00539851
74388	Dpp8	54878	DPP8	4764	0.351711	10.5952	0.00113383	0.00508599
56741	Igdcc4	57722	IGDCC4	6230	0.586188	25.075	5.51428e-07	7.16412e-06
208080	Ubap1l	390595	UBAP1L	1381	0.95531	6.95871	0.0083412	0.0266985
27965	Spg21	51324	SPG21	2690	-0.255352	13.2109	0.000278331	0.0015575
19035	Ppib	5479	PPIB	960	-0.350367	9.98958	0.00157428	0.00669601
68250	Fam96a	84191	CIAO2A	1253	-0.371569	22.3199	2.30799e-06	2.49428e-05
235439	Herc1	8925	HERC1	15229	0.284776	12.4295	0.000422614	0.00221404
67941	Rps27l			598	-0.519483	17.5025	2.86924e-05	0.000218966
320528	Vps13c	54832	VPS13C	11523	1.33992	75.7078	3.28912e-18	1.06261e-15
235459	Gtf2a2	2958	GTF2A2	1325	-0.295134	11.0633	0.000880518	0.00411475
71602	Myo1e	4643	MYO1E	4944	0.40919	6.43961	0.0111603	0.0342436
319758	Rfx7	64864	RFX7	8000	0.372698	19.8718	8.28112e-06	7.53861e-05
72135	Pygo1	26108	PYGO1	1745	0.92707	28.323	1.02667e-07	1.66211e-06
66364	2310009A05Rik	101928527	PIGBOS1	499	-0.450809	8.55082	0.00345367	0.0128314
11891	Rab27a	5873	RAB27A	3441	0.588627	9.72085	0.0018219	0.0075651
225215	Rsl24d1	51187	RSL24D1	1522	-0.456567	19.4803	1.01642e-05	8.98128e-05
59046	Arpp19	10776	ARPP19	4138	-0.603955	14.049	0.000178108	0.00105257
208943	Myo5c	55930	MYO5C	6732	-0.735997	5.90902	0.0150635	0.0437026
14697	Gnb5	10681	GNB5	2647	-0.432827	13.7542	0.000208349	0.00121014
70082	Lysmd2	256586	LYSMD2	1200	-0.367659	21.1035	4.35123e-06	4.34465e-05
14860	Gsta4			958	-0.382336	7.09062	0.00774885	0.0251009
65099	Irak1bp1	134728	IRAK1BP1	1893	-0.277279	9.02803	0.00265871	0.010369
12040	Bckdhb	594	BCKDHB	1621	-0.489639	26.3858	2.79587e-07	3.96549e-06
320615	Dopey1	23033	DOP1A	9124	0.299936	13.7344	0.000210565	0.00122106
75552	Paqr9	344838	PAQR9	2305	0.430654	19.8691	8.29281e-06	7.54448e-05
245000	Atr	545	ATR	8074	0.276246	6.75235	0.00936245	0.029506
24127	Xrn1	54464	XRN1	10278	0.294012	8.11444	0.00439139	0.0156899
23873	Faim	55179	FAIM	1074	-0.400913	15.1886	9.72881e-05	0.000627774
72507	Dzip1l	199221	DZIP1L	5104	0.310619	7.84721	0.00508993	0.0176689
77853	Msl2	55167	MSL2	4888	0.1913	5.88794	0.015245	0.0441145
69010	Anapc13	25847	ANAPC13	408	-0.804676	82.5309	1.04029e-19	5.40136e-17
56332	Amotl2	51421	AMOTL2	4191	0.483746	12.2176	0.000473402	0.00244314
74025	Nphp3	27031	NPHP3	6426	0.456173	8.00922	0.00465397	0.0164699
23999	Twf2	11344	TWF2	1594	-0.396653	16.8385	4.06986e-05	0.000293716
81897	Tlr9	54106	TLR9	3471	0.9317	12.0276	0.000524194	0.00266739
321006	Dcaf1	9730	DCAF1	5392	0.406326	19.4715	1.0211e-05	8.99679e-05
235599	6430571L13Rik	51161	C3orf18	2552	-0.375714	7.74002	0.00540103	0.0185539
56808	Cacna2d2	9254	CACNA2D2	5542	0.528081	13.4319	0.000247378	0.00140631
56395	Tmem115	11070	TMEM115	2177	-0.366293	22.3174	2.31104e-06	2.49428e-05
56032	Nprl2	10641	NPRL2	1458	-0.351343	19.4672	1.02342e-05	9.00533e-05
80385	Tusc2	11334	TUSC2	1661	-0.37006	19.661	9.24684e-06	8.28284e-05
15586	Hyal1	3373	HYAL1	3443	0.757829	23.0748	1.55817e-06	1.77807e-05
66257	Nicn1	84276	NICN1	2103	-0.172775	6.49231	0.0108342	0.0333986
434437	Amt	275	AMT	1325	0.491532	18.9839	1.31829e-05	0.000111491
11848	Rhoa	387	RHOA	2455	-0.211355	11.2865	0.000780725	0.00373238
14775	Gpx1	2876	GPX1	1047	-0.758986	62.2085	3.08954e-15	3.48184e-13
72454	Ccdc71	64925	CCDC71	3108	-0.190053	6.64122	0.00996457	0.0311337
16779	Lamb2	3913	LAMB2	5624	0.583158	9.67677	0.00186612	0.00772047
71472	Usp19	10869	USP19	5218	0.47901	31.8186	1.69268e-08	3.37099e-07
57279	Slc25a20	788	SLC25A20	1783	-0.274908	6.43057	0.0112172	0.0343535
19087	Prkar2a	5576	PRKAR2A	4040	0.608384	28.8073	7.99504e-08	1.3484e-06
76500	Ip6k2	51447	IP6K2	1842	-0.220899	7.79696	0.00523343	0.0180707
107934	Celsr3	1951	CELSR3	11547	0.854413	26.535	2.58806e-07	3.71362e-06
22273	Uqcrc1	7384	UQCRC1	1656	-0.323998	18	2.20907e-05	0.000174351
12836	Col7a1			9198	0.924873	8.73098	0.00312848	0.0118288
235611	Plxnb1	5364	PLXNB1	8600	0.462191	10.9067	0.000958184	0.00440547
20588	Smarcc1	6599	SMARCC1	5673	0.295624	20.365	6.39881e-06	6.03673e-05
102465959	Mir6236			123	-1.17675	11.2838	0.000781881	0.00373545
72341	Elp6	54859	ELP6	2064	-0.296429	8.74796	0.00309949	0.0117345
16578	Kif9	64147	KIF9	3489	0.450045	5.69002	0.0170616	0.048389
235626	Setd2	29072	SETD2	8350	0.382269	19.724	8.94718e-06	8.06911e-05
72654	Ccdc12	151903	CCDC12	821	-0.498455	19.7187	8.97172e-06	8.08623e-05
235633	Als2cl	259173	ALS2CL	5224	0.48493	6.63998	0.00997152	0.031142
245038	Dclk3	85443	DCLK3	3498	0.397396	13.9874	0.000184043	0.001085
100504715	Tmppe	643853	TMPPE	6856	0.437564	14.5856	0.000133931	0.000822344
74486	Osbpl10	114884	OSBPL10	1872	0.690866	19.0642	1.26395e-05	0.000107458
54214	Golga4	2803	GOLGA4	7532	0.315906	13.1421	0.000288732	0.00160519
102448	Xylb	9942	XYLB	3978	0.495945	6.47897	0.0109158	0.0336004
11481	Acvr2b	93	ACVR2B	10666	0.672996	34.0674	5.32368e-09	1.21754e-07
16785	Rpsa	388524	RPSAP58	1861	-0.581051	21.1423	4.26418e-06	4.26652e-05
68969	Eif1b	10289	EIF1B	917	-0.331986	11.0131	0.00090472	0.0042089
67115	Rpl14	9045	RPL14	935	-0.554779	21.1104	4.33564e-06	4.33437e-05
67095	Trak1	22906	TRAK1	4885	0.238199	6.15018	0.0131399	0.039065
26901	Ss18l2	51188	SS18L2	517	-0.550491	36.4538	1.5633e-09	4.1625e-08
18087	Nktr	4820	NKTR	7015	0.437517	25.1773	5.2293e-07	6.8305e-06
20623	Snrk	54861	SNRK	4845	0.451224	29.2794	6.26599e-08	1.08705e-06
67469	Abhd5	51099	ABHD5	3148	-0.314664	9.09945	0.00255687	0.0100464
382118	Zkscan7	55888	ZKSCAN7	2228	0.68888	20.8621	4.93556e-06	4.83186e-05
66079	Tmem42	131616	TMEM42	1045	-0.536839	22.8424	1.75842e-06	1.95592e-05
102436	Lars2	23395	LARS2	4438	-0.943127	10.1012	0.00148174	0.00636195
75135	4930526I15Rik			1215	-0.615649	10.6735	0.00108681	0.00490818
110350	Dync2h1	79659	DYNC2H1	13972	0.602642	28.447	9.62968e-08	1.57415e-06
234912	9230110C19Rik	85016	CFAP300	1592	0.532896	9.83611	0.00171119	0.00718165
75723	Amotl1	154810	AMOTL1	8950	0.781999	38.2617	6.18635e-10	1.85437e-08
56503	Ankrd49	54851	ANKRD49	2453	-0.412345	9.97122	0.00159006	0.00674923
319675	Cep295	85459	CEP295	7371	0.39667	25.5424	4.32765e-07	5.79332e-06
270120	Fat3	120114	FAT3	18468	0.433302	15.2674	9.3312e-05	0.000604263
70726	Angptl6	83854	ANGPTL6	1564	-0.563242	21.3025	3.92219e-06	3.96253e-05
53356	Eif3g	8666	EIF3G	1068	-0.344149	18.0537	2.14757e-05	0.000170378
13433	Dnmt1	1786	DNMT1	6325	0.279071	10.6225	0.00111721	0.00502382
71766	Raver1	125950	RAVER1	3444	0.41475	10.4958	0.00119644	0.00532574
54721	Tyk2	7297	TYK2	4873	0.404146	8.72209	0.00314377	0.0118712
12539	Cdc37	11140	CDC37	2456	-0.424337	33.2535	8.08925e-09	1.76844e-07
12581	Cdkn2d	1032	CDKN2D	1270	-0.453835	25.7429	3.90058e-07	5.30961e-06
17083	Tmed1	11018	TMED1	1746	-0.52846	28.3143	1.0313e-07	1.66712e-06
235041	Kank2	25959	KANK2	4853	0.563204	10.5436	0.00116594	0.0052171
319899	Dock6	57572	DOCK6	6560	0.802209	13.4314	0.000247444	0.00140631
235043	Tmem205	374882	TMEM205	1102	-0.623105	36.766	1.33192e-09	3.61933e-08
13857	Epor	2057	EPOR	1829	-0.370371	5.8406	0.0156605	0.0451103
71746	Rgl3	57139	RGL3	2550	0.59863	7.19286	0.00731941	0.0239464
26940	Ecsit	51295	ECSIT	1673	-0.401462	30.126	4.04875e-08	7.32098e-07
66126	Elof1	84337	ELOF1	1053	-0.33108	7.59489	0.00585339	0.0198499
55934	Rp9	6100	RP9	1141	-0.365018	12.6438	0.000376807	0.00201324
235106	Ntm	50863	NTM	1808	-0.283919	5.67825	0.0171765	0.0486294
69305	Dcps	28960	DCPS	1194	-0.300883	7.93067	0.00486039	0.0170225
117149	Tirap	114609	TIRAP	4868	0.622742	13.7631	0.000207366	0.00120597
109229	Fam118b	79607	FAM118B	2045	-0.37015	17.8679	2.36779e-05	0.000185169
30959	Ddx25	29118	DDX25	1675	-0.249268	5.77691	0.0162381	0.0464465
76832	Hyls1	219844	HYLS1	1643	-0.327457	6.27457	0.0122483	0.0369125
19649	Robo3	64221	ROBO3	4726	-1.25611	7.82366	0.00515666	0.0178537
64011	Nrgn	4900	NRGN	1293	-0.971123	25.7123	3.96299e-07	5.37946e-06
21376	Tbrg1	84897	TBRG1	1565	-0.443874	29.2114	6.48957e-08	1.11942e-06
235283	Gramd1b	57476	GRAMD1B	2814	0.844513	64.6085	9.1359e-16	1.26204e-13
20660	Sorl1	6653	SORL1	6938	1.2677	80.42	3.0271e-19	1.28414e-16
21683	Tecta	7007	TECTA	7341	1.45882	13.297	0.000265827	0.00149784
69632	Arhgef12	23365	ARHGEF12	10483	0.566673	48.8274	2.79512e-12	1.54507e-10
235300	Tmem136	219902	TLCD5	3500	0.2864	8.09154	0.00444724	0.0158466
213211	Rnf26	79102	RNF26	2271	-0.502263	13.032	0.000306219	0.00168565
12402	Cbl	867	CBL	5083	1.58982	52.9365	3.44503e-13	2.40788e-11
192663	Abcg4	64137	ABCG4	3626	0.327798	17.4697	2.91929e-05	0.000222202
102423	Hinfp	25988	HINFP	2100	0.518062	18.8408	1.42096e-05	0.000118929
15288	Hmbs	3145	HMBS	1757	-0.598246	24.2728	8.36111e-07	1.02837e-05
60409	Trappc4	51399	TRAPPC4	1168	-0.442697	36.4403	1.57416e-09	4.18376e-08
214162	Kmt2a	4297	KMT2A	16439	0.976032	82.1807	1.24198e-19	6.22619e-17
214552	Cep164	22897	CEP164	5488	0.625172	11.7703	0.000601847	0.00298623
235315	Rnf214	257160	RNF214	4187	0.220534	9.10061	0.00255524	0.0100427
104444	Rexo2	25996	REXO2	1075	-0.358355	19.4663	1.02392e-05	9.00533e-05
15561	Htr3a	3359	HTR3A	2083	-0.601317	6.03123	0.0140549	0.0412622
17967	Ncam1	4684	NCAM1	9773	0.213339	7.76402	0.00532971	0.0183436
19286	Pts	5805	PTS	1036	-0.452789	9.78247	0.00176184	0.00736235
66925	Sdhd	6392	SDHD	1285	-0.434853	25.7284	3.9301e-07	5.34365e-06
68721	1110032A03Rik	64776	C11orf1	2016	-0.527417	48.1626	3.92302e-12	2.06641e-10
235344	Sik2	23235	SIK2	3552	1.23363	67.7021	1.90156e-16	3.17757e-14
244871	Zc3h12c	85463	ZC3H12C	6133	0.786455	24.411	7.78218e-07	9.65335e-06
330941	AI593442	399947	C11orf87	5833	-0.562889	9.96447	0.0015959	0.00676224
11920	Atm	472	ATM	11964	0.612894	30.9063	2.70786e-08	5.13257e-07
110446	Acat1	38	ACAT1	3373	-0.292405	12.2823	0.000457275	0.00236916
235380	Dmxl2	23312	DMXL2	10614	0.441543	15.5213	8.15822e-05	0.000537001
66317	Wdr61	80349	SKIC8	1331	-0.248623	8.51275	0.00352667	0.0130659
110842	Etfa	2108	ETFA	1464	-0.26788	9.05145	0.00262487	0.0102609
56434	Tspan3	10099	TSPAN3	1729	-0.32152	18.3875	1.80232e-05	0.000146462
244895	Peak1	79834	PEAK1	10979	0.329674	13.429	0.000247765	0.00140724
66199	Commd4	54939	COMMD4	824	-0.490479	34.3752	4.54468e-09	1.05882e-07
74211	1700017B05Rik	56905	C15orf39	4934	0.365185	10.6211	0.00111807	0.00502459
110119	Mpi	4351	MPI	1757	-0.268364	8.32019	0.00392067	0.0143069
18007	Neo1	4756	NEO1	7386	0.479649	16.0347	6.2193e-05	0.000425972
102774	Bbs4	585	BBS4	2542	-0.204583	5.83936	0.0156715	0.0451244
73893	Tmem202			1256	-0.777033	8.82896	0.00296488	0.011334
207596	Thsd4	79875	THSD4	9030	0.587394	13.4681	0.000242648	0.00138284
56040	Rplp1	6176	RPLP1	468	-0.564624	16.2024	5.69212e-05	0.000393683
23938	Map2k5	5607	MAP2K5	2258	-0.259102	10.9027	0.000960261	0.00441362
69478	2300009A05Rik	145853	C15orf61	598	-0.646605	24.395	7.84729e-07	9.71754e-06
214812	Zfp609	23060	ZNF609	8585	0.813562	77.3348	1.44304e-18	5.24474e-16
235441	Usp3	9960	USP3	5578	-0.365092	11.5723	0.000669414	0.00326904
235442	Rab8b	51762	RAB8B	4751	0.307219	10.2968	0.00133264	0.00581799
80907	Lactb	114294	LACTB	2031	-0.396259	8.16796	0.00426368	0.0153202
22003	Tpm1	7168	TPM1	3279	-0.345417	12.1185	0.000499232	0.00255647
70549	Tln2	83660	TLN2	12134	0.213968	8.7424	0.00310896	0.0117672
93836	Rnf111	54778	RNF111	4880	0.224121	8.11171	0.00439802	0.0156994
21406	Tcf12	6938	TCF12	5061	0.21453	6.36647	0.0116297	0.0353781
546143	Ccpg1os	145788	PIERCE2	708	-0.466974	11.8446	0.0005783	0.00289309
50876	Tmod2	29767	TMOD2	10258	0.260335	8.89131	0.00286531	0.011023
387285	Hcrtr2	3062	HCRTR2	3728	0.854621	7.88257	0.00499136	0.017389
71538	Fbxo9	26268	FBXO9	2218	-0.302928	16.9005	3.93908e-05	0.000285333
13627	Eef1a1			1789	-0.321524	12.549	0.000396408	0.00209715
12866	Cox7a2	1347	COX7A2	754	-0.691594	74.83	5.13038e-18	1.55386e-15
70598	Filip1	27145	FILIP1	4207	0.391095	8.88045	0.00288241	0.011077
15551	Htr1b	3351	HTR1B	1161	0.783867	12.584	0.000389062	0.00206656
94353	Hmgn3	9324	HMGN3	911	-0.399374	25.6693	4.05228e-07	5.48529e-06
83603	Elovl4	6785	ELOVL4	3054	-0.296092	10.9673	0.000927344	0.00428883
382090	Cep162	22832	CEP162	5295	0.509519	13.3033	0.000264939	0.00149348
72655	Snhg5			1010	-0.409515	14.345	0.000152186	0.000916982
209743	AF529169	23251	MINAR1	4244	1.103	7.32864	0.00678643	0.0224587
66111	Tmed3	23423	TMED3	1324	-0.435589	13.136	0.000289679	0.00160924
67016	Tbc1d2b	23102	TBC1D2B	5934	0.339976	11.7668	0.000602974	0.00298978
22771	Zic1	7545	ZIC1	3350	1.09176	6.47794	0.0109222	0.0336056
11933	Atp1b3	483	ATP1B3	1831	-0.349999	22.2332	2.41466e-06	2.5889e-05
19823	Rnf7	9616	RNF7	1232	-0.477941	45.9044	1.24167e-11	5.84188e-10
114713	Rasa2	5922	RASA2	5699	0.637087	20.7257	5.3e-06	5.14705e-05
245007	Zbtb38	253461	ZBTB38	4091	0.624257	14.3495	0.000151821	0.000915458
64655	Mrps22	56945	MRPS22	1216	-0.392407	13.0354	0.000305655	0.00168383
272636	Esyt3	83850	ESYT3	4491	0.911851	7.52477	0.00608565	0.0204799
235542	Ppp2r3a	5523	PPP2R3A	7361	0.340527	9.00533	0.00269194	0.0104584
321022	Cdv3	55573	CDV3	4552	-0.186612	5.97747	0.0144898	0.0423411
66663	Uba5	79876	UBA5	2402	-0.234776	12.0638	0.000514117	0.00262254
235567	Dnajc13	23317	DNAJC13	7697	0.237201	8.49184	0.00356742	0.0132001
245026	Col6a6	131873	COL6A6	7471	1.59876	9.32795	0.00225684	0.00905852
109652	Acy1	95	ACY1	1446	-0.417163	7.88985	0.0049713	0.0173399
21767	Tex264	51368	TEX264	2025	-0.491946	41.4152	1.23094e-10	4.48505e-09
81000	Rad54l2	23132	RAD54L2	9326	0.668267	37.9123	7.39978e-10	2.191e-08
74840	Manf	7873	MANF	2206	-0.28472	11.1348	0.000847221	0.00398734
208869	Dock3	1795	DOCK3	9063	0.436018	20.6342	5.55954e-06	5.36684e-05
56368	Cyb561d2	11068	CYB561D2	1782	-0.577727	22.4535	2.15295e-06	2.34629e-05
68176	Fam212a	389119	INKA1	1061	-0.487146	5.76557	0.0163432	0.0466884
84585	Rnf123	63891	RNF123	4801	0.226607	8.09154	0.00444724	0.0158466
12217	Bsn	8927	BSN	15937	0.588794	19.5976	9.55871e-06	8.52543e-05
13138	Dag1	1605	DAG1	5961	0.475182	45.0922	1.87977e-11	8.3729e-10
102791	Tcta	6988	TCTA	1840	-0.303333	14.6873	0.000126901	0.000785394
66706	Ndufaf3	25915	NDUFAF3	1067	-0.612339	65.5618	5.63209e-16	8.5291e-14
66167	Tma7	51372	TMA7	637	-0.570974	5.90522	0.015096	0.0437845
104831	Ptpn23	25930	PTPN23	5336	0.503324	8.15781	0.00428762	0.0153948
235627	Nbeal2	23218	NBEAL2	8803	0.783332	22.6204	1.97378e-06	2.16728e-05
102688	AU023762			2179	-0.688145	7.0311	0.00801061	0.025828
18571	Pdcd6ip			5975	0.25928	11.0728	0.000876014	0.00409502
21813	Tgfbr2	7048	TGFBR2	4788	0.435944	10.303	0.00132816	0.00580539
67899	Cmc1	152100	CMC1	1183	-0.513963	24.2589	8.42168e-07	1.0332e-05
20271	Scn5a	6331	SCN5A	8547	0.935538	5.62128	0.0177437	0.0498665
215474	Sec22c	9117	SEC22C	5783	0.389539	26.8258	2.22644e-07	3.27611e-06
56295	Higd1a	25994	HIGD1A	1873	-0.397984	30.141	4.01746e-08	7.29161e-07
235682	Zfp445	353274	ZNF445	6189	0.274844	12.2594	0.000462927	0.00239418
66202	1110059G10Rik	57456	KIAA1143	3361	-0.375508	10.1344	0.00145527	0.00626495
69035	Zdhhc3	51304	ZDHHC3	6987	-0.190901	6.76037	0.00932046	0.0294056
109332	Cdcp1	64866	CDCP1	3849	0.850899	7.29026	0.00693293	0.0228603
72309	Tmem158	25907	TMEM158	1733	-0.407294	9.8273	0.0017194	0.0072099
17281	Fyco1	79443	FYCO1	8068	0.778423	26.6153	2.48266e-07	3.57709e-06
83397	Akap12	9590	AKAP12	6247	0.473501	10.0087	0.00155805	0.00663861
73419	Armt1	79624	ARMT1	2290	-0.361927	8.90451	0.00284468	0.0109567
18390	Oprm1	4988	OPRM1	4600	1.64626	17.0444	3.65162e-05	0.000267577
16798	Lats1	9113	LATS1	7215	0.50478	34.8748	3.51599e-09	8.49095e-08
268281	Shprh	257218	SHPRH	9289	0.397964	9.15692	0.0024778	0.00979663
71865	Fbxo30	84085	FBXO30	5114	0.377804	8.5089	0.00353413	0.0130869
30058	Timm8a1	1678	TIMM8A	2441	-0.888223	13.2686	0.000269884	0.00151724
66125	Sf3b5	83443	SF3B5	734	-0.574979	42.5639	6.84119e-11	2.63114e-09
15273	Hivep2	3097	HIVEP2	9768	0.409355	17.3134	3.16945e-05	0.000237513
378431	Txlnb	167838	TXLNB	4457	0.861832	8.38429	0.00378477	0.0138947
215819	Nhsl1	57224	NHSL1	7637	0.71583	21.099	4.36155e-06	4.35197e-05
15979	Ifngr1	3459	IFNGR1	2110	-0.287702	12.0558	0.000516316	0.00263191
26408	Map3k5	4217	MAP3K5	5393	0.264374	8.38191	0.00378975	0.013906
56422	Hbs1l	10767	HBS1L	4893	-0.168546	6.64366	0.0099509	0.0311043
67412	Soga3	387104	SOGA3	3946	0.572268	24.0871	9.20738e-07	1.11269e-05
52665	Echdc1	55862	ECHDC1	3180	-0.234424	6.17052	0.0129896	0.0387212
69692	Hddc2	51020	HDDC2	718	-0.609471	26.8988	2.14389e-07	3.16426e-06
16775	Lama4	3910	LAMA4	6046	0.680452	9.94954	0.0016089	0.00681135
19714	Rev3l	5980	REV3L	10665	0.591109	19.7639	8.76235e-06	7.92208e-05
70503	Ddo	8528	DDO	8660	0.748196	9.98166	0.00158107	0.00672095
73075	Ppil6	285755	PPIL6	1070	0.505635	6.33539	0.0118352	0.0358832
54198	Snx3	8724	SNX3	1377	-0.295699	16.609	4.59319e-05	0.000326213
14628	Ostm1	28962	OSTM1	3009	-0.276986	7.25565	0.00706782	0.023247
11793	Atg5	9474	ATG5	2379	-0.286953	8.27542	0.00401853	0.0146054
78977	Popdc3	64208	POPDC3	1851	-1.17773	9.62917	0.00191511	0.0078917
110829	Lims1	96626	LIMS3	4941	0.242398	8.9645	0.00275276	0.010669
216001	Micu1	10367	MICU1	2376	-0.416347	15.933	6.56248e-05	0.00044478
94214	Spock2	9806	SPOCK2	3915	0.695175	68.5835	1.21617e-16	2.18281e-14
67895	Ppa1	5464	PPA1	1292	-0.477756	30.791	2.87373e-08	5.40469e-07
20224	Sar1a	56681	SAR1A	2602	-0.250356	10.7226	0.00105836	0.00479929
74706	4930507D05Rik			2194	-0.760712	6.49787	0.0108004	0.0333218
30045	Dnajc12	56521	DNAJC12	1365	-0.333179	6.20362	0.0127489	0.0381602
216033	Ctnna3	29119	CTNNA3	3924	0.609252	6.2883	0.0121537	0.0366856
108829	Jmjd1c	221037	JMJD1C	8947	0.458694	20.2512	6.79105e-06	6.36136e-05
69288	Rhobtb1	9886	RHOBTB1	4624	0.547114	6.99182	0.0081883	0.0262727
76551	Ccdc6	8030	CCDC6	5511	0.320622	10.1539	0.00143997	0.00621566
11994	Pcdh15	65217	PCDH15	15987	0.656822	18.5845	1.62533e-05	0.000133876
14687	Gnaz	2781	GNAZ	2435	0.260979	10.311	0.00132238	0.00579932
76877	Rab36	9609	RAB36	2620	0.480453	19.1645	1.1992e-05	0.000102674
74392	Specc1l	23384	SPECC1L	6438	0.211982	10.6867	0.0010791	0.00487962
67332	Snrpd3	6634	SNRPD3	604	-0.353951	10.3698	0.0012809	0.00564981
103172	Chchd10	400916	CHCHD10	1491	-0.445046	9.57247	0.00197517	0.00808432
20203	S100b	6285	S100B	1661	-0.439718	27.7585	1.37442e-07	2.15782e-06
54387	Mcm3ap	8888	MCM3AP	6383	0.189692	7.61229	0.00579717	0.0197006
16987	Lss	4047	LSS	6329	0.230508	7.32037	0.00681775	0.022547
20610	Sumo3	6612	SUMO3	3221	-0.283264	11.9053	0.000559756	0.00281485
22213	Ube2g2	7327	UBE2G2	1982	-0.285805	11.2677	0.000788653	0.00376039
13014	Cstb	1476	CSTB	602	-0.592313	38.0548	6.87862e-10	2.04502e-08
110012	Tpgs1	91978	TPGS1	1101	-0.597184	34.1198	5.18222e-09	1.19019e-07
216150	Cdc34	997	CDC34	1266	-0.503387	25.5976	4.20553e-07	5.67162e-06
12215	Bsg	682	BSG	1752	-0.386877	10.3584	0.00128885	0.00567969
114229	Kiss1r	84634	KISS1R	3162	0.533541	11.3248	0.000764787	0.00367189
13496	Arid3a	1820	ARID3A	5421	0.405605	7.25615	0.00706587	0.0232459
216156	Wdr18	57418	WDR18	2954	-0.277619	18.2035	1.98513e-05	0.000159095
625249	Gpx4	2879	GPX4	1534	-0.762588	112.525	2.74216e-26	1.99328e-22
66043	Atp5d	513	ATP5F1D	981	-0.511409	15.3751	8.814e-05	0.000573324
75406	Ndufs7	374291	NDUFS7	758	-0.663343	62.4984	2.66661e-15	3.02869e-13
20054	Rps15	6209	RPS15	631	-0.710022	29.9376	4.4618e-08	8.01799e-07
23805	Apc2	10297	APC2	9074	0.531845	27.6549	1.45007e-07	2.26193e-06
56214	Scamp4	113178	SCAMP4	1802	-0.266052	12.5029	0.000406315	0.00213945
208266	Dot1l	84444	DOT1L	5694	0.778333	30.7962	2.86593e-08	5.39701e-07
100041965	Oaz1-ps			962	-0.351853	9.68911	0.00185364	0.00767535
50492	Thop1	7064	THOP1	2585	-0.239754	13.0981	0.000295598	0.00164023
16969	Zbtb7a	51341	ZBTB7A	5373	0.427289	21.5889	3.37803e-06	3.49039e-05
13629	Eef2	1938	EEF2	3100	-0.183365	6.09902	0.0135257	0.0399992
13144	Dapk3	1613	DAPK3	1824	-0.223552	5.6829	0.017131	0.0485479
103406	Zfr2	23217	ZFR2	3341	0.285298	6.30198	0.0120603	0.0364441
73822	Mfsd12	126321	MFSD12	1702	0.6408	23.6777	1.13893e-06	1.34506e-05
102115	Dohh	83475	DOHH	1444	-0.450161	43.5577	4.11647e-11	1.667e-09
14797	Aes	166	TLE5	1505	-0.532162	30.7991	2.86175e-08	5.39613e-07
70615	Ankrd24	170961	ANKRD24	3658	0.449882	7.6132	0.00579424	0.0196999
67933	Hcfc2	29915	HCFC2	2386	0.521752	20.0741	7.44985e-06	6.90727e-05
319277	Washc4	23325	WASHC4	5858	0.44083	12.5769	0.000390553	0.00207221
69784	1500009L16Rik	387882	C12orf75	1194	-0.353736	6.54703	0.0105059	0.032587
103136	Pwp1	11137	PWP1	2579	-0.213302	6.51125	0.0107194	0.033108
69754	Fbxo7	25793	FBXO7	5608	-0.264017	9.84862	0.00169959	0.00714331
69736	Nup37	79023	NUP37	1369	-0.401814	6.61265	0.0101257	0.0315558
67282	Washc3	51019	WASHC3	1379	-0.434453	18.2075	1.98094e-05	0.000158847
432486	Gnptab	79158	GNPTAB	5204	0.275573	17.6842	2.60778e-05	0.000201444
13998	Fgd6	55785	FGD6	8044	0.836098	44.2999	2.81735e-11	1.17025e-09
66414	Ndufa12	55967	NDUFA12	561	-0.64513	70.1567	5.47756e-17	1.07468e-14
93765	Ube2n	7334	UBE2N	3851	-0.208323	6.10489	0.0134808	0.0399072
216238	Eea1	8411	EEA1	7836	0.34188	7.09198	0.00774297	0.0250874
216274	Cep290	80184	CEP290	8006	0.402441	8.45214	0.00364613	0.0134603
108030	Lin7a	8825	LIN7A	6835	0.386573	5.89709	0.0151659	0.0439557
17931	Ppp1r12a	4659	PPP1R12A	3403	0.629835	29.1825	6.58711e-08	1.13464e-06
237542	Osbpl8	114882	OSBPL8	7152	0.371116	7.23034	0.00716816	0.0235398
216345	Zfc3h1	196441	ZFC3H1	6956	0.440362	25.4564	4.52499e-07	6.02421e-06
19263	Ptprb	5787	PTPRB	11912	0.911436	16.0124	6.29296e-05	0.000430123
17245	Mdm1	56890	MDM1	3151	0.302993	7.47123	0.00626926	0.0209909
74053	Grip1	23426	GRIP1	6398	0.347539	14.4162	0.000146534	0.000890225
68212	Tmbim4	51643	TMBIM4	808	-0.466016	35.2272	2.93394e-09	7.25403e-08
66225	Llph	84298	LLPH	1162	-0.489372	11.9474	0.000547252	0.00276632
12567	Cdk4	1019	CDK4	1346	-0.276499	12.1769	0.000483862	0.00248829
100504703	A730063M14Rik			329	-0.916598	7.30701	0.0068686	0.022679
13198	Ddit3	1649	DDIT3	871	-0.618258	23.1839	1.47221e-06	1.69711e-05
71750	R3hdm2	22864	R3HDM2	4530	0.28033	10.2645	0.00135615	0.0059047
320080	Zbtb39	9880	ZBTB39	5950	0.561651	20.8751	4.90215e-06	4.81513e-05
19075	Prim1	5557	PRIM1	1533	-0.330224	7.56151	0.00596281	0.0201364
17938	Naca	4666	NACA	7145	-0.419017	36.4881	1.53599e-09	4.09729e-08
56351	Ptges3	10728	PTGES3	1954	-0.364185	12.87	0.000333891	0.00181734
11947	Atp5b	506	ATP5F1B	1879	-0.451394	30.6294	3.12317e-08	5.79141e-07
116848	Baz2a	11176	BAZ2A	8369	0.688063	61.6186	4.1687e-15	4.59125e-13
216456	Gls2	27165	GLS2	2489	-0.302689	5.68509	0.0171097	0.0485063
56530	Cnpy2	10330	CNPY2	1017	-0.503201	37.0654	1.14234e-09	3.15728e-08
237615	Ankrd52	283373	ANKRD52	6615	1.10016	83.0389	8.04561e-20	4.33211e-17
68094	Smarcc2	6601	SMARCC2	5028	0.224082	9.23084	0.00237973	0.00947071
78428	Pym1	84305	PYM1	1491	-0.45089	16.5418	4.75898e-05	0.000336671
66118	Sarnp	84324	SARNP	1062	-0.421771	10.6449	0.00110378	0.00497418
12512	Cd63	967	CD63	1211	-0.392641	7.08547	0.00777116	0.0251563
64009	Syne1	23345	SYNE1	31327	0.417703	15.386	8.7636e-05	0.000570556
18537	Pcmt1	5110	PCMT1	4330	-0.323782	15.3502	8.93093e-05	0.000580151
70097	Sash1	23328	SASH1	7183	0.604328	38.3177	6.01134e-10	1.81313e-08
78808	Stxbp5	134957	STXBP5	9074	0.311138	12.5979	0.000386177	0.00205349
353258	Ltv1	84946	LTV1	1768	-0.310495	7.35687	0.0066807	0.0221542
215789	Phactr2	9749	PHACTR2	8913	0.665907	8.13744	0.00433605	0.0155341
66253	Aig1	51390	AIG1	2091	-0.214762	6.48125	0.0109018	0.0335643
66201	Vta1	51534	VTA1	1325	-0.263364	10.1089	0.00147558	0.00634055
380629	Heca	51696	HECA	3667	0.30543	9.98965	0.00157423	0.00669601
73112	Abracl	58527	ABRACL	810	-0.437315	10.5408	0.00116768	0.00522099
215821	Arfgef3	57221	ARFGEF3	8216	1.40494	51.0037	9.21902e-13	5.90423e-11
20042	Rps12	6206	RPS12	518	-0.624231	25.3767	4.71579e-07	6.24391e-06
237339	L3mbtl3	84456	L3MBTL3	4763	0.315577	6.17737	0.0129395	0.0385875
72780	Rspo3	84870	RSPO3	2396	-0.767738	9.88002	0.00167083	0.00703461
100504586	Gm20300			3440	-0.203057	6.18392	0.0128917	0.0385317
21987	Tpd52l1	7164	TPD52L1	1267	-0.577683	37.4262	9.49374e-10	2.70098e-08
268291	Rnf217	154214	RNF217	2860	0.369054	8.36833	0.00381817	0.0139891
66521	Rwdd1	51389	RWDD1	1082	-0.425681	16.5769	4.6716e-05	0.000330973
67239	Rpf2	84154	RPF2	1890	-0.444715	13.4699	0.000242426	0.00138211
67371	Gtf3c6	112495	GTF3C6	1020	-0.339822	9.96746	0.00159331	0.00675715
213402	Armc2	84071	ARMC2	4865	0.346025	5.97498	0.0145103	0.042368
56484	Foxo3	2309	FOXO3	2889	1.06172	34.8136	3.6283e-09	8.68597e-08
215951	Afg1l	246269	AFG1L	2513	-0.248917	6.37957	0.0115441	0.0351694
21907	Nr2e1	7101	NR2E1	3233	0.445222	15.9972	6.34372e-05	0.000432332
109205	Sobp	55084	SOBP	4980	0.531932	6.53897	0.0105536	0.032707
67851	1700021F05Rik	51250	MTRES1	898	-0.419883	14.7374	0.00012357	0.000768512
100038725	Cep85l	387119	CEP85L	2691	1.20633	20.2678	6.73232e-06	6.31856e-05
17155	Man1a	4121	MAN1A1	3889	0.496055	12.7158	0.000362588	0.00194945
52717	Anapc16	119504	ANAPC16	1902	-0.316899	24.1024	9.13442e-07	1.10571e-05
53374	Chst3	9469	CHST3	6112	0.552619	6.93966	0.00843053	0.0269606
22295	Cdh23	64072	CDH23	11255	0.694084	6.51827	0.0106772	0.0330093
107449	Unc5b	219699	UNC5B	5867	0.531139	8.28639	0.00399432	0.0145283
13688	Eif4ebp2	1979	EIF4EBP2	1786	1.05294	47.9284	4.42069e-12	2.28712e-10
69894	Fam241b			1731	-0.241559	7.17388	0.00739725	0.024151
52463	Tet1	80312	TET1	14082	0.6577	29.8081	4.76997e-08	8.49827e-07
28193	Reep3	221035	REEP3	5550	0.52572	18.9908	1.31353e-05	0.000111199
71371	Arid5b	84159	ARID5B	4494	1.66671	69.2738	8.57009e-17	1.59733e-14
21780	Tfam	7019	TFAM	3918	-0.284121	11.304	0.000773392	0.0037083
52637	Cisd1	55847	CISD1	965	-0.59329	65.2186	6.70346e-16	9.74549e-14
104248	Cabin1	23523	CABIN1	7460	0.371978	11.649	0.000642365	0.0031603
13202	Ddt	100037417	DDTL	609	-0.603913	35.1979	2.97849e-09	7.33919e-08
17319	Mif	4282	MIF	554	-0.63317	65.13	7.01163e-16	1.00926e-13
20587	Smarcb1	6598	SMARCB1	1657	-0.212913	6.59439	0.0102301	0.0318468
64451	Dip2a	23181	DIP2A	6355	0.50362	17.4554	2.94129e-05	0.000223525
18541	Pcnt	5116	PCNT	9530	0.430334	22.7241	1.87003e-06	2.06428e-05
12833	Col6a1	1291	COL6A1	3976	0.787421	10.1594	0.00143567	0.0062009
110532	Adarb1	104	ADARB1	6633	0.318647	15.2403	9.46619e-05	0.000611914
28240	Trpm2	7226	TRPM2	7292	0.301015	7.11191	0.00765735	0.0248266
28295	D10Jhu81e	8209	GATD3	1363	-0.35195	19.6151	9.47196e-06	8.45844e-05
216131	Trappc10	7109	TRAPPC10	5047	0.222834	9.42563	0.00213974	0.00866747
28169	Agpat3	56894	AGPAT3	3439	0.265346	15.4932	8.28025e-05	0.000543223
18114	Rrp1	8568	RRP1	2008	-0.405765	35.5853	2.44127e-09	6.14034e-08
216134	Pdxk	8566	PDXK	5094	0.202071	5.78051	0.0162048	0.0463768
72128	2610008E11Rik			4229	-0.26932	8.92219	0.00281726	0.0108824
216148	Shc2			3957	0.215734	6.09547	0.0135529	0.0400554
66420	Polr2e	5434	POLR2E	1008	-0.576242	42.8741	5.83796e-11	2.28766e-09
216161	Sbno2	22904	SBNO2	4640	0.347167	9.03229	0.00265253	0.0103523
14431	Gamt	2593	GAMT	1036	-0.793574	42.67	6.47969e-11	2.49872e-09
66374	2310011J03Rik	148223	C19orf25	1659	-0.452573	23.9404	9.93656e-07	1.19485e-05
237400	Mex3d	399664	MEX3D	3258	0.341271	6.53859	0.0105559	0.0327071
17192	Mbd3	53615	MBD3	1643	-0.361011	7.01672	0.00807521	0.0259786
66594	Uqcr11	10975	UQCR11	436	-0.842867	60.918	5.95027e-15	6.22338e-13
66932	Rexo1	57455	REXO1	5249	0.327353	12.6359	0.000378416	0.00202035
216169	Abhd17a	81926	ABHD17A	1473	-0.412221	21.6899	3.20474e-06	3.33982e-05
78670	Plekhj1	55111	PLEKHJ1	1260	-0.290553	13.3828	0.000253943	0.00143987
71912	Jsrp1	126306	JSRP1	1116	-0.779217	18.2019	1.98683e-05	0.000159143
66094	Lsm7	51690	LSM7	468	-0.563859	24.6987	6.70277e-07	8.46611e-06
30055	Timm13	26517	TIMM13	1225	-0.767953	58.8901	1.66727e-14	1.58423e-12
208666	Diras1	148252	DIRAS1	2920	-0.324109	8.34815	0.0038608	0.0141264
52551	Sgta	6449	SGTA	1947	-0.268839	10.4876	0.00120178	0.00534404
66047	Mrpl54	116541	MRPL54	587	-0.599221	16.7743	4.21006e-05	0.000302251
18029	Nfic	4782	NFIC	6295	0.274381	5.68211	0.0171388	0.0485555
319586	Celf5	60680	CELF5	5899	0.539123	26.3193	2.8938e-07	4.08844e-06
114606	Tle6	79816	TLE6	2016	-0.970543	19.1539	1.20589e-05	0.000103186
50721	Sirt6	51548	SIRT6	2134	0.268111	6.29448	0.0121114	0.0365759
237411	Zfp938			2031	-0.253313	6.13156	0.0132789	0.0393978
216188	Aldh1l2	160428	ALDH1L2	6030	0.602188	8.576	0.00340623	0.0126746
77976	Nuak1	9891	NUAK1	5018	0.409337	14.4279	0.000145632	0.00088586
74238	Mterf2	80298	MTERF2	1567	-0.28489	6.97054	0.00828626	0.0265635
28088	Rtcb	51493	RTCB	1979	-0.281115	16.9398	3.85842e-05	0.000280609
70683	Utp20	27340	UTP20	8831	0.329101	12.7455	0.000356876	0.00192372
213326	Scyl2	55681	SCYL2	3431	0.367824	10.681	0.00108242	0.00489157
11783	Apaf1	317	APAF1	6557	0.399402	17.2319	3.30835e-05	0.000246019
18674	Slc25a3	5250	SLC25A3	1512	-0.433964	32.9113	9.64615e-09	2.06837e-07
69878	Snrpf	6636	SNRPF	813	-0.509286	19.512	9.99671e-06	8.85632e-05
54712	Plxnc1	10154	PLXNC1	7045	0.90065	17.5268	2.8329e-05	0.000216648
12905	Cradd	8738	CRADD	1937	-0.391462	10.6217	0.00111769	0.00502442
216233	Socs2	8835	SOCS2	2698	-0.391353	7.21847	0.00721571	0.0236746
67270	Mrpl42	28977	MRPL42	666	-0.517079	24.7025	6.68958e-07	8.45679e-06
237500	Tmtc3	160418	TMTC3	6630	0.297683	6.10295	0.0134957	0.039943
74978	Lrriq1	84125	LRRIQ1	5293	1.11492	13.4378	0.00024661	0.00140267
278279	Tmtc2	160335	TMTC2	5672	0.441194	12.0156	0.000527578	0.00268141
380660	Acss3	79611	ACSS3	3104	1.38952	19.9308	8.02979e-06	7.36512e-05
260315	Nav3	89795	NAV3	7782	0.662394	25.8367	3.71559e-07	5.08158e-06
66816	Thap2	83591	THAP2	4976	0.343488	17.6486	2.65709e-05	0.000204819
58802	Kcnmb4	27345	KCNMB4	1005	-0.434377	9.01811	0.00267318	0.0104084
12461	Cct2	10576	CCT2	1962	-0.312232	10.5554	0.00115852	0.00518553
327826	Frs2	10818	FRS2	5684	0.505586	32.2154	1.37996e-08	2.82163e-07
64050	Yeats4	8089	YEATS4	1408	-0.406222	20.9793	4.64268e-06	4.59777e-05
432508	Cpsf6	11052	CPSF6	6572	0.35739	15.0339	0.000105595	0.000670951
69181	Dyrk2	8445	DYRK2	2137	0.761849	20.5728	5.74053e-06	5.50639e-05
380664	Lemd3	23592	LEMD3	4743	0.304308	11.1663	0.000832969	0.00393172
216395	Tmem5	10329	RXYLT1	1378	-0.302519	9.01095	0.00268367	0.0104402
67074	Mon2	23041	MON2	9303	0.339905	20.2351	6.84856e-06	6.40286e-05
20503	Slc16a7	9194	SLC16A7	2419	0.403915	5.83547	0.0157062	0.0451972
67125	Tspan31	6302	TSPAN31	1543	-0.328776	21.6069	3.34641e-06	3.46511e-05
216440	Os9	10956	OS9	4049	-0.186427	6.78839	0.00917527	0.0290357
110962	Mbd6	114785	MBD6	4293	0.564992	10.012	0.00155522	0.0066285
16971	Lrp1	4035	LRP1	14891	0.890038	71.5151	2.75145e-17	5.97025e-15
210582	Coq10a	93058	COQ10A	2507	-0.363138	13.5217	0.00023582	0.00134656
69917	Nabp2	79035	NABP2	1052	-0.323581	10.384	0.00127111	0.00561174
17904	Myl6			851	-0.619795	69.5867	7.31277e-17	1.38069e-14
67945	Rpl41			449	-0.791516	35.6319	2.38355e-09	6.02735e-08
13867	Erbb3	2065	ERBB3	4020	0.746442	13.2964	0.000265919	0.00149784
27370	Rps26	6231	RPS26	448	-0.598176	27.9561	1.24097e-07	1.97172e-06
22781	Ikzf4	64375	IKZF4	3580	0.952232	48.1492	3.94994e-12	2.07308e-10
14533	Bloc1s1	2647	BLOC1S1	550	-0.596037	35.23	2.92971e-09	7.25403e-08
71523	8430429K09Rik			2583	-0.302068	5.79344	0.0160861	0.0461352
114679	Selenom	140606	SELENOM	890	-0.737032	34.9257	3.42536e-09	8.29965e-08
74522	Morc2a	22880	MORC2	5238	0.245842	14.2369	0.00016118	0.000963895
64934	Pes1	23481	PES1	2911	-0.206908	7.24308	0.00711749	0.0233893
53897	Gal3st1	9514	GAL3ST1	2043	-0.389263	5.69248	0.0170377	0.0483306
67465	Sf3a1	10291	SF3A1	4916	0.269555	14.8921	0.000113839	0.00071769
75452	Ascc2	84164	ASCC2	2605	0.394699	7.21892	0.00721391	0.023674
67178	Zmat5	55954	ZMAT5	789	-0.837977	60.3003	8.1436e-15	8.27913e-13
18082	Nipsnap1	8508	NIPSNAP1	1874	-0.389259	20.5036	5.95204e-06	5.67415e-05
279766	Rhbdd3	25807	RHBDD3	2073	-0.257158	6.29831	0.0120853	0.0365046
268373	Ppia			736	-0.557319	36.1154	1.85967e-09	4.87134e-08
216527	Ccm2	83605	CCM2	2104	-0.606764	12.2428	0.000467049	0.00241378
13649	Egfr	1956	EGFR	6438	0.757215	21.2489	4.03338e-06	4.05233e-05
19058	Ppp3r1	5534	PPP3R1	2829	-0.354994	7.2718	0.00700456	0.0230691
57316	C1d	10438	C1D	3348	-0.491204	20.5961	5.6712e-06	5.45571e-05
114716	Spred2	200734	SPRED2	2872	0.719441	31.857	1.65954e-08	3.31863e-07
19324	Rab1a	5861	RAB1A	2657	-0.233532	6.53374	0.0105847	0.0327685
12464	Cct4	10575	CCT4	1966	-0.242085	6.23113	0.0125523	0.0376959
17847	Usp34	9736	USP34	12200	0.373791	17.7161	2.56446e-05	0.000198626
14025	Bcl11a	53335	BCL11A	7017	0.233142	9.20765	0.00241006	0.00957046
108686	Ccdc88a	55704	CCDC88A	8862	0.363621	9.72387	0.0018189	0.00755519
68585	Rtn4	57142	RTN4	6674	-0.265424	6.21873	0.0126406	0.0379056
67579	Cpeb4	80315	CPEB4	7641	0.460105	22.9296	1.68044e-06	1.88797e-05
18197	Nsg2	51617	NSG2	2372	-0.223029	7.57021	0.00593408	0.0200487
78372	Snrnp25	79622	SNRNP25	832	-0.637575	23.0683	1.56347e-06	1.78133e-05
268396	Sh3pxd2b	285590	SH3PXD2B	7432	0.650906	9.51671	0.00203609	0.00831014
20868	Stk10	6793	STK10	5073	0.617919	14.7538	0.000122501	0.000763032
574403	Fam196b	100131897	INSYN2B	5371	0.802799	13.6036	0.000225754	0.00129588
20564	Slit3	6586	SLIT3	4996	0.776209	40.8844	1.61507e-10	5.67145e-09
52653	Nudcd2	134492	NUDCD2	1583	-0.346827	12.2814	0.000457494	0.00236945
193116	Slu7	10569	SLU7	3732	-0.218466	8.6276	0.00331108	0.0123712
11492	Adam19			6731	0.295565	6.58714	0.0102718	0.0319562
66213	Med7	9443	MED7	2574	-0.308447	6.82563	0.00898586	0.0285357
14694	Rack1	10399	RACK1	1254	-0.450176	24.3329	8.10424e-07	9.99317e-06
14257	Flt4	2324	FLT4	5839	0.73614	10.2485	0.00136795	0.00594893
21408	Zfp354a	6940	ZNF354A	4350	-0.405868	9.26046	0.00234154	0.00933661
12750	Clk4	57396	CLK4	1955	-0.280621	8.87939	0.00288407	0.0110805
52530	Nhp2	55651	NHP2	1004	-0.845361	64.3526	1.04034e-15	1.39994e-13
66397	Sar1b	51128	SAR1B	1253	-0.514561	30.7394	2.95105e-08	5.52498e-07
52626	Cdkn2aipnl	91368	CDKN2AIPNL	1864	-0.285162	15.7029	7.41118e-05	0.000493558
19052	Ppp2ca	5515	PPP2CA	1930	-0.314937	14.4279	0.000145631	0.00088586
21402	Skp1a	6500	SKP1	1454	-0.473751	24.7754	6.44135e-07	8.18569e-06
22333	Vdac1	7416	VDAC1	2020	-0.421369	20.038	7.59196e-06	7.02111e-05
320027	Fstl4	23105	FSTL4	3117	0.692253	36.0365	1.93652e-09	5.04535e-08
93736	Aff4	27125	AFF4	10165	0.36195	13.6341	0.00022212	0.00127888
18452	P4ha2	8974	P4HA2	2344	0.329304	5.66828	0.0172744	0.0488304
192786	Rapgef6	51735	RAPGEF6	11963	0.281469	8.21818	0.00414727	0.0149685
15254	Hint1	3094	HINT1	576	-0.619932	47.8852	4.5193e-12	2.32984e-10
14667	Gm2a	2760	GM2A	4256	-0.354988	24.2794	8.33264e-07	1.02574e-05
216760	Mfap3	4238	MFAP3	4864	0.275186	8.47754	0.00359559	0.0132975
73158	Larp1	23367	LARP1	6615	0.554761	26.4781	2.66544e-07	3.81399e-06
216767	Mrpl22	29093	MRPL22	745	-0.434741	18.0382	2.16514e-05	0.000171442
78303	Hist3h2ba	128312	H2BC26	462	-0.453729	12.5471	0.000396815	0.00209778
67212	Mrpl55	128308	MRPL55	1028	-0.558343	9.10343	0.00255131	0.0100327
67862	2310033P09Rik	79169	C1orf35	1241	-0.29028	11.8695	0.000570615	0.00286253
194952	Jmjd4	65094	JMJD4	4445	0.252303	9.39205	0.00217929	0.00880558
103850	Nt5m	56953	NT5M	1306	-0.413021	28.4434	9.64761e-08	1.57415e-06
192191	Med9	55090	MED9	3013	-0.258833	10.9931	0.0009145	0.00424354
19377	Rai1	10743	RAI1	7507	0.682734	63.1909	1.87614e-15	2.21751e-13
13495	Drg2	1819	DRG2	1713	-0.258752	17.9527	2.26464e-05	0.000178157
268420	Alkbh5	54890	ALKBH5	6025	0.225379	8.1445	0.0043192	0.0154852
216820	Dhrs7b	25979	DHRS7B	1582	-0.573402	36.5001	1.52661e-09	4.08726e-08
432572	Specc1	92521	SPECC1	10856	0.250904	9.77517	0.00176885	0.00738738
327942	Pigl	9487	PIGL	1657	0.616713	17.1793	3.4013e-05	0.000251644
22187	Ubb	7314	UBB	1620	-0.503129	9.89687	0.0016556	0.006986
69221	2410006H16Rik			461	-0.467999	11.5648	0.000672126	0.00328118
216829	Mmgt2			1883	-0.429041	12.5985	0.000386061	0.00205349
18858	Pmp22	5376	PMP22	2352	-0.478188	19.9566	7.92219e-06	7.2802e-05
66456	2810001G20Rik			901	-0.344316	7.89502	0.0049571	0.0172987
55943	Stx8	9482	STX8	4104	-0.543877	41.8487	9.86154e-11	3.62955e-09
245828	Trappc1	58485	TRAPPC1	745	-0.458953	21.615	3.33241e-06	3.45553e-05
78304	Naa38	84316	NAA38	518	-0.737918	71.7642	2.42509e-17	5.424e-15
75580	Zbtb4	57659	ZBTB4	7824	0.320438	15.6301	7.70182e-05	0.000511274
69186	Tmem256	254863	TMEM256	431	-0.696767	58.2194	2.34454e-14	2.13031e-12
216860	Neurl4	84461	NEURL4	5267	0.362742	12.3073	0.000451184	0.00234261
67181	Ctdnep1	23399	CTDNEP1	1614	-0.283602	6.17947	0.0129241	0.0385665
56486	Gabarap	11337	GABARAP	1122	-0.516364	33.8023	6.1006e-09	1.37505e-07
78246	Phf23	79142	PHF23	2273	-0.282479	8.43967	0.00367123	0.0135394
13543	Dvl2	1856	DVL2	2935	0.41427	8.39661	0.00375921	0.0138183
66172	Med11	400569	MED11	889	-0.425471	13.1951	0.000280685	0.00156825
19175	Psmb6	5694	PSMB6	1036	-0.602648	56.5374	5.51409e-14	4.47843e-12
70510	Rnf167	26001	RNF167	2011	-0.200371	7.66088	0.00564309	0.019258
52700	Txndc17	84817	TXNDC17	1446	-0.446168	24.4958	7.44724e-07	9.30137e-06
67128	Ube2g1	7326	UBE2G1	3837	-0.337385	8.80788	0.00299932	0.0114305
11736	Ankfy1	51479	ANKFY1	8034	0.17969	6.23511	0.0125242	0.0376424
195018	Zzef1	23140	ZZEF1	11150	0.426202	26.1575	3.14667e-07	4.38183e-06
53313	Atp2a3	489	ATP2A3	4606	0.775554	15.5543	8.01707e-05	0.000528831
17428	Mnt	4335	MNT	4586	0.475837	14.9376	0.000111129	0.000702735
104662	Tsr1	55720	TSR1	3385	-0.218064	7.75656	0.00535177	0.0184021
103677	Smg6	23293	SMG6	5799	0.478175	46.1742	1.08191e-11	5.15699e-10
192159	Prpf8	10594	PRPF8	7481	0.317391	13.9148	0.000191291	0.00112409
215113	Slc43a2	124935	SLC43A2	7232	0.387334	15.9972	6.34358e-05	0.000432332
18738	Pitpna	5306	PITPNA	3779	-0.215089	8.66178	0.00324954	0.0121663
17913	Myo1c	4641	MYO1C	5653	0.435782	8.37446	0.0038053	0.0139489
22627	Ywhae	7531	YWHAE	2078	-0.237146	11.8311	0.000582504	0.00291112
13168	Dbil5			575	-0.96602	10.1392	0.00145151	0.00625432
67390	Mrm3	55178	MRM3	1492	-0.422741	12.1585	0.00048864	0.00250665
56322	Timm22	29928	TIMM22	3056	-0.401149	32.4019	1.25364e-08	2.59992e-07
104184	Blmh	642	BLMH	2355	-0.313036	13.7448	0.000209395	0.00121573
237860	Ssh2	85464	SSH2	9313	0.488987	30.8996	2.71731e-08	5.14378e-07
268448	Phf12	57649	PHF12	4392	0.440122	27.6685	1.43992e-07	2.24849e-06
70451	Dhrs13	147015	DHRS13	1744	-0.33233	6.61719	0.0100999	0.0314888
20316	Sdf2	6388	SDF2	1268	-0.3159	13.9314	0.000189602	0.00111506
11676	Aldoc	230	ALDOC	2870	-0.465127	27.0936	1.93839e-07	2.90819e-06
67811	Poldip2	26073	POLDIP2	1951	-0.27419	13.2337	0.000274966	0.00154223
55978	Ift20	90410	IFT20	802	-0.460651	34.2757	4.78327e-09	1.1038e-07
66274	Lyrm9	201229	LYRM9	5053	0.489454	21.9317	2.82533e-06	2.9916e-05
18015	Nf1	4763	NF1	11847	0.425734	41.0755	1.46457e-10	5.19316e-09
268451	Rab11fip4	84440	RAB11FIP4	3145	0.882222	62.9258	2.1464e-15	2.45703e-13
270893	Tmem132e	124842	TMEM132E	4415	0.342309	7.60271	0.00582807	0.0197871
20556	Slfn2	55106	SLFN12	1664	-0.724677	6.18351	0.0128946	0.0385317
103729	AI450353			1500	0.547825	8.23912	0.0040997	0.0148299
217026	Heatr6	63897	HEATR6	5673	0.343592	9.28385	0.00231182	0.0092405
107476	Acaca	31	ACACA	9032	0.234644	7.51252	0.00612717	0.0205815
66196	Myo19	80179	MYO19	3924	0.401494	6.72613	0.00950105	0.0298781
12351	Car4	762	CA4	1300	-0.454381	9.36897	0.00220689	0.00889487
192197	Bcas3	54828	BCAS3	3656	-0.19441	7.24943	0.00709234	0.0233224
217057	Ptrh2	51651	PTRH2	3133	-0.325895	12.5069	0.000405451	0.00213669
170749	Mtmr4	9110	MTMR4	5692	0.310747	17.618	2.70017e-05	0.000207919
20922	Supt4a	6827	SUPT4H1	693	-0.548901	36.0724	1.90119e-09	4.97113e-08
207777	Tspoap1	9256	TSPOAP1	7616	0.511373	8.93625	0.00279566	0.0108233
22344	Vezf1	7716	VEZF1	4583	0.393753	20.383	6.33911e-06	5.98429e-05
64656	Mrps23	51649	MRPS23	1642	-0.436345	26.1617	3.13981e-07	4.37647e-06
217069	Trim25	7706	TRIM25	5563	0.896108	14.1445	0.000169289	0.00100783
22057	Tob1	10140	TOB1	2285	0.35403	9.6794	0.00186345	0.00771381
94064	Mrpl27	51264	MRPL27	730	-0.370599	20.8642	4.93034e-06	4.83e-05
110172	Slc35b1	10237	SLC35B1	1169	-0.442093	43.7792	3.67582e-11	1.5011e-09
18673	Phb			1799	-0.766983	18.7546	1.48661e-05	0.00012364
268469	Zfp652	22834	ZNF652	2665	0.949462	35.9033	2.07361e-09	5.36086e-08
14710	Gngt2	2793	GNGT2	850	-0.887958	17.1981	3.36775e-05	0.000249671
27681	Snf8	11267	SNF8	947	-0.440588	19.4728	1.02045e-05	8.99654e-05
319371	D030028A08Rik			2820	0.661087	10.2029	0.00140217	0.00607052
107732	Mrpl10	124995	MRPL10	1682	-0.239123	10.9936	0.000914294	0.00424354
67036	Mrpl45	84311	MRPL45	2431	-0.431197	28.1867	1.10156e-07	1.76956e-06
192157	Socs7	30837	SOCS7	7015	0.361077	17.7018	2.58378e-05	0.000199942
58996	Arhgap23	57636	ARHGAP23	5450	0.600827	15.7235	7.33087e-05	0.000489254
246198	Mllt6	4302	MLLT6	7271	0.453265	10.1594	0.0014357	0.0062009
217149	Cisd3	284106	CISD3	742	-0.597662	14.3559	0.000151305	0.000913105
26446	Psmb3	5691	PSMB3	731	-0.698419	59.0963	1.50142e-14	1.44554e-12
16796	Lasp1	3927	LASP1	3433	0.354216	10.4458	0.00122932	0.0054454
19921	Rpl19	6143	RPL19	805	-0.542916	31.6001	1.89417e-08	3.74149e-07
69131	Cdk12	51755	CDK12	8704	0.642971	49.2928	2.20469e-12	1.26188e-10
19049	Ppp1r1b	84152	PPP1R1B	2114	-0.507849	10.0613	0.00151413	0.00647995
18948	Pnmt	5409	PNMT	888	-0.748495	7.15495	0.00747572	0.0243627
13866	Erbb2	2064	ERBB2	4998	0.582298	7.00718	0.00811835	0.0260885
192160	Casc3	22794	CASC3	3742	0.351831	16.838	4.07098e-05	0.000293716
268480	Rapgefl1	51195	RAPGEFL1	4163	0.461616	16.0346	6.21949e-05	0.000425972
20918	Eif1			1261	-0.399184	17.2081	3.35008e-05	0.000248614
11975	Atp6v0a1	535	ATP6V0A1	4027	0.290583	10.1384	0.00145214	0.00625484
71743	Coasy	80347	COASY	2138	-0.234679	8.93585	0.00279628	0.0108233
21428	Mlx	6945	MLX	1975	-0.270175	10.3533	0.00129244	0.00569378
28084	Vps25	84313	VPS25	1415	-0.494347	35.9101	2.06632e-09	5.35476e-08
237940	Aoc2	314	AOC2	2535	0.631426	9.72979	0.00181306	0.00754085
19942	Rpl27	6155	RPL27	734	-0.666607	48.7531	2.90299e-12	1.59863e-10
11858	Rnd2	8153	RND2	684	-0.302655	6.26867	0.0122892	0.0370049
72053	Tmub2	79089	TMUB2	2815	-0.171282	5.94728	0.01474	0.042944
51799	Rundc3a	10900	RUNDC3A	3046	-0.359949	10.0212	0.00154751	0.0066053
11488	Adam11	4185	ADAM11	5106	0.329582	8.86436	0.00290793	0.0111604
11841	Arf2	51326	ARL17A	2776	-0.267225	11.6798	0.000631819	0.00311474
17896	Myl4	4635	MYL4	883	-1.00701	7.86521	0.00503949	0.0175189
77097	Tanc2	26115	TANC2	11859	0.395709	24.9093	6.00922e-07	7.71068e-06
26406	Map3k3	4215	MAP3K3	3149	0.290422	8.70878	0.00316681	0.0119365
19184	Psmc5	5705	PSMC5	1277	-0.522376	35.1051	3.12382e-09	7.65837e-08
66997	Psmd12	5718	PSMD12	1723	-0.307108	14.8583	0.0001159	0.000727841
78455	Helz	9931	HELZ	6218	1.51046	58.8714	1.6832e-14	1.58899e-12
12006	Axin2	8313	AXIN2	4258	0.393976	11.6897	0.000628465	0.00310031
14674	Gna13	10672	GNA13	6197	0.251009	10.7542	0.00104044	0.00473722
20682	Sox9	6662	SOX9	4146	0.430803	9.97693	0.00158514	0.0067343
67671	Rpl38	6169	RPL38	369	-0.783944	38.227	6.29759e-10	1.87997e-08
58222	Rab37	326624	RAB37	2806	-1.07911	10.3008	0.00132976	0.00581065
26941	Slc9a3r1	9368	SLC9A3R1	1922	-0.487944	34.2201	4.9218e-09	1.13217e-07
320534	Tmem104	54868	TMEM104	4566	0.238582	6.62538	0.0100536	0.031378
68572	Mrpl58	3396	MRPL58	2596	-0.456061	27.0731	1.95904e-07	2.93613e-06
70382	Kctd2	23510	KCTD2	1766	-0.335082	14.8122	0.000118764	0.000742618
445007	Nup85	79902	NUP85	2159	-0.197992	6.99822	0.00815908	0.0261963
50529	Mrps7	51081	MRPS7	1747	-0.583621	50.8033	1.02101e-12	6.45368e-11
71947	Tmem94	9772	TMEM94	4996	0.338898	8.13584	0.00433988	0.015544
217331	Unk	85451	UNK	3741	0.362189	8.22711	0.00412692	0.0149173
69535	Ten1	100134934	TEN1	902	-0.476319	21.0446	4.48718e-06	4.47119e-05
74319	Mettl23	124512	METTL23	1039	-0.39369	8.76883	0.00306422	0.0116282
76972	Snhg20			600	-0.520843	16.1645	5.80737e-05	0.000400891
217351	Tnrc6c	57690	TNRC6C	8728	0.592225	44.6934	2.3043e-11	9.94065e-10
14387	Gaa	2548	GAA	3561	0.311229	10.3366	0.00130421	0.00573694
74370	Rptor	57521	RPTOR	7022	0.199804	8.35045	0.00385591	0.0141167
208092	Chmp6	79643	CHMP6	1561	-0.334746	10.0498	0.00152367	0.00651695
208501	Ndufaf8	284184	NDUFAF8	494	-0.698854	31.6632	1.83366e-08	3.6269e-07
268515	Bahcc1	57597	BAHCC1	10731	0.947245	47.0751	6.83197e-12	3.37834e-10
56282	Mrpl12	6182	MRPL12	949	-0.669249	72.1021	2.04348e-17	4.80403e-15
66156	Anapc11	51529	ANAPC11	3495	-0.495657	26.6085	2.49148e-07	3.58625e-06
68938	Aspscr1	79058	ASPSCR1	1871	-0.231164	5.7106	0.0168627	0.0478903
209318	Gps1	2873	GPS1	2144	-0.337164	24.3746	7.93083e-07	9.80429e-06
13494	Drg1	4733	DRG1	1524	-0.314982	16.3416	5.289e-05	0.000368078
193670	Rnf185	91445	RNF185	3508	-0.231638	8.81751	0.00298353	0.0113934
103710	Slc35e4	339665	SLC35E4	3059	-0.284811	8.30443	0.00395486	0.0144172
67900	Mtfp1	51537	MTFP1	1396	-0.405294	13.3614	0.000256858	0.00145356
216516	Ccdc157	550631	CCDC157	5152	0.411937	11.7892	0.000595743	0.00296158
74302	Mtmr3	8897	MTMR3	5674	0.206111	10.3635	0.00128534	0.00566766
66152	Uqcr10	29796	UQCR10	441	-0.86632	89.8133	2.61724e-21	1.90247e-18
18016	Nf2	4771	NF2	5298	0.310869	10.8355	0.000995739	0.00455388
380684	Nefh	4744	NEFH	3992	-0.385155	6.12551	0.0133245	0.0395087
14030	Ewsr1	2130	EWSR1	4590	0.159986	6.08711	0.0136171	0.0402043
407821	Znrf3	84133	ZNRF3	7659	0.43123	14.8807	0.000114527	0.000720779
64660	Mrps24	64951	MRPS24	1007	-0.607961	31.9145	1.61113e-08	3.23517e-07
56012	Pgam2	5224	PGAM2	906	-0.91589	16.7874	4.18109e-05	0.000300468
54125	Polm	27434	POLM	2925	0.306148	6.55642	0.0104506	0.032464
18972	Pold2	5425	POLD2	1610	-0.312878	10.2731	0.00134987	0.00588263
52513	Ddx56	54606	DDX56	3287	-0.166006	6.16326	0.013043	0.0388406
103694	Tmed4	222068	TMED4	1625	-0.300077	19.2565	1.14282e-05	9.87772e-05
77605	H2afv	94239	H2AZ2	1636	-0.290429	14.8297	0.000117668	0.000736714
319939	Tns3	64759	TNS3	7483	0.412315	12.3835	0.000433141	0.00226348
12808	Cobl	23242	COBL	5728	0.298169	6.58139	0.010305	0.0320391
66249	Pno1	56902	PNO1	1563	-0.520616	15.1612	9.8709e-05	0.000634408
216543	Cep68	23177	CEP68	4810	0.292653	11.4781	0.000704213	0.00341034
17449	Mdh1	4190	MDH1	1958	-0.443022	16.4643	4.95752e-05	0.000349019
216565	Ehbp1	23301	EHBP1	5048	0.201729	6.96309	0.00832082	0.0266476
53625	B3gnt2	10678	B3GNT2	2818	-0.707728	10.9144	0.000954183	0.00438846
17846	Commd1	150684	COMMD1	818	-0.633084	54.9135	1.25952e-13	9.73983e-12
19696	Rel	5966	REL	2584	1.09141	11.7005	0.000624816	0.00308546
216618	Cfap36	112942	CFAP36	1523	-0.370714	10.2048	0.00140072	0.00606602
78294	Rps27a			821	-0.598655	34.862	3.53927e-09	8.533e-08
237711	Eml6	400954	EML6	8080	0.462974	37.2638	1.03183e-09	2.9015e-08
20742	Sptbn1	6711	SPTBN1	11019	0.283597	11.2053	0.000815633	0.00386495
75572	Acyp2	98	ACYP2	671	-0.41384	10.7181	0.00106092	0.00480639
68044	Chac2	494143	CHAC2	1330	-0.352864	7.12791	0.00758932	0.0246445
69556	Bod1	284257	BOD1L2	1402	-0.432046	19.3971	1.06169e-05	9.27571e-05
18148	Npm1			1718	-0.29517	8.64617	0.0032775	0.0122552
237730	Fbll1	345630	FBLL1	1505	-0.332752	12.0967	0.000505112	0.00258204
104458	Rars	5917	RARS1	2131	-0.297459	12.503	0.000406298	0.00213945
211652	Wwc1	23286	WWC1	3315	0.371099	14.3741	0.000149848	0.000906757
23964	Tenm2	57451	TENM2	9779	0.662501	18.7996	1.452e-05	0.000121247
108645	Mat2b	27430	MAT2B	2258	-0.422531	11.5569	0.000674976	0.00329093
66827	Ttc1	7265	TTC1	1432	-0.328472	15.6715	7.53515e-05	0.000500896
24052	Sgcd	6444	SGCD	1399	1.28168	21.4011	3.72567e-06	3.79033e-05
104625	Cnot6	57472	CNOT6	5741	0.256486	11.6716	0.000634598	0.00312633
18412	Sqstm1	8878	SQSTM1	2030	-0.318023	17.1297	3.49124e-05	0.000257512
17001	Ltc4s			660	-0.932068	6.09027	0.0135928	0.0401407
103806	Maml1	9794	MAML1	5552	0.419672	13.0536	0.000302709	0.00166949
15384	Hnrnpab	3182	HNRNPAB	2545	-0.224639	7.66662	0.00562516	0.0192014
66089	Rmnd5b	64777	RMND5B	1946	-0.27889	15.8221	6.95838e-05	0.00046704
66050	0610009B22Rik			795	-0.406228	11.5227	0.000687506	0.00334503
77371	Sec24a	10802	SEC24A	6798	0.446767	15.9963	6.34653e-05	0.000432332
76901	Jade2	23338	JADE2	6100	0.407938	13.7817	0.000205324	0.00119831
22210	Ube2b	7320	UBE2B	2125	-0.319166	10.6827	0.00108142	0.0048886
22272	Uqcrq	27089	UQCRQ	1525	-0.85219	100.219	1.36453e-23	2.83393e-20
30805	Slc22a4	6583	SLC22A4	2285	0.472519	6.3214	0.011929	0.0360998
11927	Atox1	475	ATOX1	438	-0.800194	46.6527	8.47506e-12	4.12075e-10
108660	Rnf187			1939	-0.276793	11.4175	0.000727557	0.00351286
14923	Guk1	2987	GUK1	1137	-0.516075	53.2119	2.99438e-13	2.13393e-11
11840	Arf1	375	ARF1	2086	-0.211193	7.35759	0.00667803	0.0221504
67826	Snap47	116841	SNAP47	1837	-0.41237	24.6761	6.7819e-07	8.54641e-06
26572	Cops3	8533	COPS3	1566	-0.279838	7.22765	0.00717892	0.0235661
246782	Atpaf2	91647	ATPAF2	1863	-0.209935	5.77677	0.0162393	0.0464465
14248	Flii	2314	FLII	4057	0.306658	15.9945	6.35256e-05	0.000432367
216821	Tmem11	8834	TMEM11	1511	-0.31499	9.62089	0.00192377	0.00791839
23939	Mapk7	5598	MAPK7	3371	0.357573	7.41983	0.0064509	0.0215297
56697	Akap10	11216	AKAP10	3879	0.553887	40.4522	2.01487e-10	6.92486e-09
69747	Zswim7	125150	ZSWIM7	752	-0.57839	15.8594	6.82253e-05	0.000459619
20185	Ncor1	9611	NCOR1	11144	0.413903	24.5938	7.07807e-07	8.90146e-06
192976	Lrrc75a	388341	LRRC75A	1984	-0.400876	6.45111	0.0110883	0.0340592
654805	F930015N05Rik			3540	1.65102	20.1793	7.0513e-06	6.5797e-05
18208	Ntn1	9423	NTN1	5738	0.702606	21.9163	2.84798e-06	3.00682e-05
83431	Ndel1	81565	NDEL1	2366	-0.245635	6.21839	0.012643	0.0379056
57785	Rangrf	29098	RANGRF	950	-0.558147	15.7802	7.11427e-05	0.000476404
237823	Pfas	5198	PFAS	6369	0.489149	32.223	1.37456e-08	2.81456e-07
216846	Cntrob	116840	CNTROB	3950	0.40228	15.1962	9.68975e-05	0.000625809
216848	Chd3	1107	CHD3	7281	0.301679	9.1502	0.00248691	0.00982199
327951	Cyb5d1	124637	CYB5D1	766	0.462089	7.62187	0.00576645	0.0196146
216850	Kdm6b	23135	KDM6B	6644	0.790025	23.3959	1.31859e-06	1.53973e-05
327954	Dnah2	146754	DNAH2	13704	1.17583	15.1932	9.70534e-05	0.000626538
216853	Wrap53	55135	WRAP53	1896	-0.238023	5.85536	0.0155297	0.0447869
24070	Mpdu1	9526	MPDU1	1361	-0.428142	25.5665	4.2739e-07	5.7404e-06
12514	Cd68			1247	-0.342134	11.937	0.000550296	0.00277496
13681	Eif4a1	1973	EIF4A1	1880	-0.399661	27.3765	1.6745e-07	2.55445e-06
20020	Polr2a	5430	POLR2A	6734	0.690827	48.3973	3.48056e-12	1.87951e-10
276770	Eif5a			2017	-0.459578	42.7733	6.14658e-11	2.38635e-09
54351	Elp5	23587	ELP5	1435	-0.450438	31.9009	1.62242e-08	3.25335e-07
104457	0610010K14Rik	124944	C17orf49	913	-0.435105	23.1602	1.4905e-06	1.71431e-05
52898	Rnasek	440400	RNASEK	622	-0.436214	16.2412	5.57669e-05	0.000386434
67863	Slc25a11	8402	SLC25A11	1861	-0.405568	30.2001	3.89689e-08	7.09049e-07
18643	Pfn1	5216	PFN1	870	-0.443587	29.9008	4.54734e-08	8.15156e-07
216873	Spag7	9552	SPAG7	1161	-0.306311	15.966	6.44909e-05	0.000438307
216874	Camta2	23125	CAMTA2	4647	0.290102	5.91424	0.015019	0.0435994
12261	C1qbp	708	C1QBP	1165	-0.284847	14.7151	0.000125042	0.000775869
216877	Dhx33	56919	DHX33	5179	0.246107	10.7526	0.00104135	0.00473989
327958	Pitpnm3	83394	PITPNM3	6666	0.481389	10.867	0.000978904	0.00448937
74477	4933427D14Rik	9851	KIAA0753	4332	0.293681	11.035	0.000894097	0.00416615
67279	Med31	51003	MED31	1161	-0.4315	15.4952	8.27158e-05	0.0005429
66048	Emc6	83460	EMC6	1436	-0.4514	20.8998	4.83945e-06	4.76021e-05
97761	Sgsm2	9905	SGSM2	4760	0.279184	7.5961	0.00584948	0.0198413
246257	Ovca2	124641	OVCA2	2642	-0.397661	9.88178	0.00166924	0.00702994
20317	Serpinf1	5176	SERPINF1	1494	-0.457816	10.305	0.0013267	0.00580228
192652	Wdr81	124997	WDR81	6909	0.370733	8.90001	0.00285169	0.0109793
109934	Abr	29	ABR	6275	0.368399	16.4928	4.8834e-05	0.000344468
12874	Cpd	1362	CPD	9152	0.285358	14.8043	0.000119262	0.000744452
216965	Taok1	57551	TAOK1	12409	0.266943	7.38375	0.00658158	0.0218854
57837	Eral1	26284	ERAL1	2014	-0.304764	12.5281	0.000400867	0.00211612
268449	Rpl23a	6147	RPL23A	559	-0.564064	34.3593	4.58211e-09	1.06413e-07
20926	Supt6	6830	SUPT6H	6201	0.234665	11.9852	0.00053624	0.00271538
237868	Sarm1	23098	SARM1	5164	0.272896	6.91331	0.00855563	0.0273127
195040	Tmem199	147007	TMEM199	1343	-0.311399	13.5024	0.000238255	0.0013594
69071	Tmem97	27346	TMEM97	1333	-0.447386	13.3115	0.000263778	0.00148809
69109	Fam58b	92002	CCNQ	1224	-0.32591	6.16059	0.0130627	0.0388833
16706	Ksr1	8844	KSR1	5821	0.473336	12.0427	0.000519963	0.00264864
14017	Evi2a	2123	EVI2A	2296	-0.464579	7.13554	0.0075571	0.0245618
217031	Tada2a	6871	TADA2A	2119	-0.207284	5.78045	0.0162054	0.0463768
448850	Znhit3	9326	ZNHIT3	983	-0.453411	16.6166	4.5749e-05	0.000325232
66884	Appbp2	10513	APPBP2	2405	0.56888	18.3023	1.88475e-05	0.000151971
327987	Med13	9969	MED13	11787	0.339034	14.3117	0.000154896	0.000930167
75909	Vmp1	81671	VMP1	2773	-0.653493	26.7418	2.32533e-07	3.39074e-06
76626	Msi2	124540	MSI2	6819	0.398076	18.6498	1.57063e-05	0.000130033
382543	Ankfn1	162282	ANKFN1	5025	1.59244	11.9302	0.000552303	0.00278315
18103	Nme2	4831	NME2	1168	-0.63728	35.8134	2.17152e-09	5.55801e-08
18102	Nme1	4830	NME1	1235	-0.560059	39.1519	3.92072e-10	1.23116e-08
12291	Cacna1g	8913	CACNA1G	8223	0.733084	8.46001	0.00363039	0.0134092
16400	Itga3	3675	ITGA3	5263	0.477746	9.61932	0.00192541	0.00792289
11951	Atp5g1			868	-0.616033	49.5887	1.89601e-12	1.107e-10
56013	Srcin1	80725	SRCIN1	6965	0.453245	16.5046	4.85322e-05	0.000342672
103551	Epop	100170841	EPOP	2330	-0.699154	8.61261	0.00333844	0.0124543
108083	Pip4k2b	8396	PIP4K2B	5053	0.304689	14.4032	0.000147551	0.000895284
65019	Rpl23	9349	RPL23	1062	-0.538876	27.895	1.28079e-07	2.02612e-06
72194	Fbxl20	84961	FBXL20	8607	0.384117	23.6528	1.15377e-06	1.36039e-05
19014	Med1	5469	MED1	7589	0.364768	18.6554	1.56603e-05	0.000129727
69338	1700003D09Rik			1389	-0.703105	5.75415	0.0164497	0.0469374
103742	Mien1	84299	MIEN1	744	-0.536707	48.411	3.45619e-12	1.87486e-10
22780	Ikzf3	22806	IKZF3	4098	-1.4963	19.9829	7.81376e-06	7.1942e-05
66612	Ormdl3	94103	ORMDL3	2023	-0.246035	8.46469	0.00362106	0.0133849
16661	Krt10	3858	KRT10	2092	-0.592229	15.5984	7.83217e-05	0.000518507
15114	Hap1	9001	HAP1	3706	0.68861	5.71142	0.0168549	0.0478773
217194	Klhl11	55175	KLHL11	2436	0.93116	16.3844	5.17101e-05	0.000361597
56354	Dnajc7	7266	DNAJC7	2312	-0.219025	11.4259	0.000724265	0.00349929
19345	Rab5c	5878	RAB5C	1975	-0.225981	11.1579	0.000836726	0.00394689
20851	Stat5b	6777	STAT5B	5442	0.266689	12.1053	0.000502791	0.00257289
20848	Stat3	6774	STAT3	4520	0.247327	8.88196	0.00288003	0.0110708
19183	Psmc3ip	29893	PSMC3IP	972	-0.402684	8.99466	0.0027077	0.0105084
52469	Coa3	28958	COA3	718	-0.571045	43.1133	5.16594e-11	2.0576e-09
56208	Becn1	8678	BECN1	2031	-0.288598	17.0303	3.67876e-05	0.000269294
69684	Aarsd1	80755	AARSD1	1333	-0.348916	16.9583	3.82098e-05	0.000278304
73635	Ptges3l	100885848	PTGES3L	1461	-0.562727	6.07012	0.0137488	0.0405517
50997	Mpp2	4355	MPP2	4087	0.284488	9.89302	0.00165907	0.00699319
76547	Tmem101	84336	TMEM101	1576	-0.295278	8.66229	0.00324863	0.0121663
68066	Slc25a39	51629	SLC25A39	1667	-0.365806	12.7348	0.00035891	0.00193325
16399	Itga2b	3674	ITGA2B	3437	0.59647	6.13696	0.0132384	0.0393017
237943	Gpatch8	23131	GPATCH8	6829	0.403892	12.9434	0.000321058	0.00175537
100040792	Gm11627			677	-0.656432	14.8107	0.000118858	0.000742885
52715	Ccdc43	124808	CCDC43	2307	-0.272056	6.15672	0.0130914	0.0389367
20624	Eftud2	9343	EFTUD2	3333	-0.208487	8.99046	0.00271393	0.010527
53859	Map3k14	9020	MAP3K14	4173	0.485069	8.04665	0.0045588	0.0161688
353047	Plekhm1	9842	PLEKHM1	5128	0.271484	7.18751	0.00734128	0.0239961
76719	Kansl1	284058	KANSL1	5510	0.280122	14.8517	0.000116304	0.000729751
67803	Limd2	80774	LIMD2	2950	-0.473053	19.6903	9.10625e-06	8.18718e-05
56095	Ftsj3	117246	FTSJ3	2865	-0.198991	8.59334	0.00337394	0.0125706
78943	Ern1	2081	ERN1	3976	1.24016	49.1283	2.3976e-12	1.3458e-10
18613	Pecam1	5175	PECAM1	3333	0.652881	9.02787	0.00265895	0.010369
66313	Smurf2	64750	SMURF2	5331	0.249104	9.30476	0.0022856	0.00915119
207165	Bptf	2186	BPTF	11488	0.628883	80.4285	3.01418e-19	1.28414e-16
12299	Cacng1	786	CACNG1	1203	-0.78832	6.27191	0.0122667	0.0369525
54377	Cacng4	27092	CACNG4	984	0.347822	9.08302	0.00257993	0.0101179
18750	Prkca	5578	PRKCA	8369	0.269768	8.0763	0.00448479	0.0159569
52639	Wipi1	55062	WIPI1	1817	0.289108	7.67119	0.00561094	0.0191798
27404	Abca8b	10351	ABCA8	6178	0.530825	23.8108	1.06283e-06	1.27068e-05
76184	Abca6	23460	ABCA6	5719	0.578426	6.69937	0.00964469	0.0302578
28081	Fam104a	90736	FAM104B	2615	-0.379404	11.1695	0.000831539	0.00392625
237979	Sdk2	54549	SDK2	6604	1.47529	47.5293	5.41877e-12	2.72588e-10
72014	Btbd17	388419	BTBD17	2260	-0.483946	11.5134	0.000690948	0.00335953
66176	Nat9	26151	NAT9	1130	-0.408083	8.00233	0.00467171	0.0165249
328035	Fads6	283985	FADS6	1239	0.953074	19.3265	1.10166e-05	9.56171e-05
71679	Atp5h	10476	ATP5PD	574	-0.673017	72.7121	1.50012e-17	3.8261e-15
50773	Nt5c	30833	NT5C	804	-0.4858	14.7253	0.000124368	0.000772344
15374	Jpt1	51155	JPT1	1358	-0.427307	21.4256	3.67828e-06	3.74999e-05
140721	Caskin2	57513	CASKIN2	4722	0.61077	21.5462	3.45399e-06	3.54369e-05
338364	Trim65	201292	TRIM65	3050	0.810147	7.34948	0.00670823	0.0222274
217335	Fbf1	85302	FBF1	5373	0.438126	13.7753	0.000206024	0.00120095
217342	Ube2o	63893	UBE2O	5192	0.282222	14.1037	0.000172999	0.00102614
114886	Cygb	114757	CYGB	2331	-0.381742	7.34989	0.00670668	0.0222274
72344	Usp36	57602	USP36	5609	0.382415	10.2661	0.00135497	0.00590129
21858	Timp2	7077	TIMP2	3622	0.244068	6.97663	0.00825812	0.026485
207592	Tbc1d16	125058	TBC1D16	6988	0.350552	8.20093	0.00418688	0.0150965
192170	Eif4a3	9775	EIF4A3	1463	-0.24047	9.89652	0.00165592	0.006986
11302	Aatk	9625	AATK	5740	0.426622	14.6031	0.000132696	0.000817084
66431	Oxld1	339229	OXLD1	810	-0.791134	25.5655	4.27628e-07	5.7404e-06
70317	Arl16	339231	ARL16	2023	-0.271675	9.9707	0.00159051	0.00674923
192173	Mcrip1	348262	MCRIP1	1205	-0.612331	29.2718	6.29052e-08	1.09001e-06
18453	P4hb	5034	P4HB	2538	-0.271708	19.0826	1.2518e-05	0.000106612
21681	Alyref	10189	ALYREF	1132	-0.374206	15.9959	6.34792e-05	0.000432332
17134	Mafg	4097	MAFG	1636	0.841356	64.5944	9.20186e-16	1.26204e-13
68515	Myadml2	255275	MYADML2	2307	-0.535408	13.3103	0.000263945	0.00148846
20892	Cenpx			1037	-0.518194	17.1937	3.37545e-05	0.000250026
67880	Dcxr	51181	DCXR	1789	-0.641925	22.415	2.19651e-06	2.38661e-05
14104	Fasn	2194	FASN	9938	0.35971	18.0971	2.09921e-05	0.000166858
104318	Csnk1d	1453	CSNK1D	3749	0.186733	9.16543	0.0024663	0.00976711
217370	BC017643	79415	CYBC1	2590	-0.246061	9.71143	0.00183125	0.00759348
66840	Wdr45b	56270	WDR45B	2344	-0.174874	5.64588	0.0174964	0.0492889
75302	Asxl2	55252	ASXL2	9033	0.501773	28.9571	7.39994e-08	1.25734e-06
13435	Dnmt3a	1788	DNMT3A	9947	0.471665	19.2625	1.13923e-05	9.85256e-05
217378	Dnajc27	51277	DNAJC27	4713	0.204197	6.66481	0.0098335	0.0307517
69709	Ptrhd1	391356	PTRHD1	4013	-0.385932	21.9552	2.79086e-06	2.96157e-05
20403	Itsn2	50618	ITSN2	6216	0.658982	49.1503	2.37082e-12	1.33593e-10
66055	Sf3b6	51639	SF3B6	1116	-0.469754	20.0307	7.62085e-06	7.03888e-05
238037	Wdcp	80304	WDCP	3173	0.63058	12.8305	0.000341018	0.00185266
320817	Atad2b	54454	ATAD2B	8102	0.384902	13.959	0.000186837	0.00110014
72669	2810032G03Rik			1258	-0.378402	5.98915	0.0143941	0.0421389
17775	Laptm4a	9741	LAPTM4A	2129	-0.257839	11.5761	0.000668057	0.00326351
105014	Rdh14	57665	RDH14	1472	-0.242928	7.40789	0.00649386	0.0216383
18217	Ntsr2	23620	NTSR2	1547	-0.305836	6.38899	0.011483	0.0350199
19878	Rock2	9475	ROCK2	8012	0.248756	6.12908	0.0132976	0.0394371
211914	Asap2	8853	ASAP2	5679	0.767918	44.9723	1.9984e-11	8.77726e-10
67732	Iah1	285148	IAH1	926	-0.477641	18.3401	1.84775e-05	0.000149736
21340	Taf1b	9014	TAF1B	2019	-0.291294	14.604	0.000132633	0.000817042
77480	Kidins220	57498	KIDINS220	7402	0.327112	13.0862	0.000297485	0.00164755
380752	Eipr1	7260	EIPR1	1692	-0.418697	26.3788	2.80608e-07	3.9761e-06
16777	Lamb1	3912	LAMB1	5778	0.444516	12.7722	0.000351805	0.00189849
238123	Cog5	10466	COG5	2997	0.383426	7.92441	0.00487721	0.0170691
100504486	Gdap10			2793	1.11047	11.2888	0.000779762	0.00373023
217473	Ankmy2	57037	ANKMY2	2446	-0.364564	17.3778	3.06384e-05	0.000231388
238130	Dock4	9732	DOCK4	8065	0.410435	5.83128	0.0157437	0.0452889
93757	Immp2l	83943	IMMP2L	1147	-0.466593	8.62118	0.00332276	0.0123989
67293	3110039M20Rik			854	-0.516038	17.9124	2.31309e-05	0.000181282
12810	Coch	1690	COCH	2683	-0.967961	14.2488	0.000160163	0.000958606
11782	Ap4s1	11154	AP4S1	1810	-0.500232	35.901	2.07605e-09	5.36086e-08
11855	Arhgap5	394	ARHGAP5	5196	0.648887	11.2339	0.000803186	0.00381717
238161	Akap6	9472	AKAP6	10263	0.336629	6.01947	0.0141489	0.0415213
27386	Npas3	64067	NPAS3	5879	0.544711	8.07824	0.00447998	0.0159437
26443	Psma6	5687	PSMA6	1103	-0.442658	26.2413	3.01317e-07	4.23241e-06
18949	Pnn	5411	PNN	3469	0.273111	12.361	0.000438405	0.00228852
100040999	Gm3086			628	-0.99543	10.6403	0.00110648	0.00498258
319710	Frmd6	122786	FRMD6	4662	0.316901	6.55191	0.0104772	0.0325325
56444	Actr10	55860	ACTR10	4021	-0.238116	9.2616	0.00234009	0.00933595
19167	Psma3	5684	PSMA3	2398	-0.350414	17.3428	3.12077e-05	0.000234955
208846	Daam1	23002	DAAM1	6319	0.44512	25.727	3.93294e-07	5.34365e-06
104771	Jkamp	51528	JKAMP	1976	-0.318665	16.9132	3.91289e-05	0.000283577
78257	Lrrc9	341883	LRRC9	5247	0.703626	9.15549	0.00247972	0.00980158
17420	Mnat1	4331	MNAT1	2505	-0.313674	7.63176	0.00573493	0.0195258
18755	Prkch	5583	PRKCH	3642	0.341376	10.5275	0.00117612	0.00524976
74284	1700086L19Rik			1046	0.457903	11.0471	0.00088827	0.00414431
319565	Syne2	23224	SYNE2	21718	0.762784	18.4898	1.70814e-05	0.000139904
108156	Mthfd1	4522	MTHFD1	3324	0.195475	7.91451	0.00490398	0.0171545
238276	Akap5	9495	AKAP5	6685	0.461199	20.2559	6.77437e-06	6.34983e-05
211151	Churc1	91612	CHURC1	639	-0.289846	9.60073	0.001945	0.00798996
268566	Gphn	10243	GPHN	3399	-0.22294	6.0409	0.0139782	0.0411033
13665	Eif2s1	1965	EIF2S1	3152	-0.315309	9.30957	0.0022796	0.00913474
211945	Plekhh1	57475	PLEKHH1	6439	0.412483	5.929	0.0148937	0.0432877
11847	Arg2	384	ARG2	1417	-0.963092	13.6276	0.000222885	0.00128278
77974	Rdh12	145226	RDH12	1678	-0.487051	7.80682	0.00520494	0.0179823
54604	Pcnx	22990	PCNX1	12139	0.454881	34.8113	3.6326e-09	8.68597e-08
217692	Sipa1l1	26037	SIPA1L1	7699	0.611146	31.5039	1.99038e-08	3.89975e-07
73828	Dcaf4	26094	DCAF4	2180	-0.302267	7.95447	0.00479689	0.0168569
170721	Papln	89932	PAPLN	4375	0.95213	16.0874	6.04849e-05	0.000415759
105000	Dnal1	83544	DNAL1	5886	0.245029	9.08086	0.00258298	0.0101271
217707	Coq6	51004	COQ6	1602	-0.324856	11.4882	0.000700394	0.00339524
72873	Bbof1	80127	BBOF1	2190	0.600975	8.79707	0.00301715	0.0114735
66381	Rnf113a2	7737	RNF113A	1379	-0.353199	7.43555	0.0063948	0.021362
74316	Isca2	122961	ISCA2	868	-0.348693	19.6045	9.52468e-06	8.5003e-05
73736	Fcf1	51077	FCF1	716	-0.42856	14.5065	0.00013968	0.000854296
56531	Ylpm1	56252	YLPM1	11052	0.612991	86.859	1.16543e-20	7.3665e-18
78920	Dlst	1743	DLST	2767	-0.204658	8.96309	0.00275489	0.0106745
217715	Eif2b2	8892	EIF2B2	1605	-0.346515	20.5598	5.7797e-06	5.52996e-05
14281	Fos	2353	FOS	2094	1.32643	5.77219	0.0162817	0.0465402
76411	Ift43	112752	IFT43	809	-0.297964	6.06233	0.0138095	0.0406979
217732	Cipc	85457	CIPC	4486	-0.313713	11.1021	0.000862297	0.00404389
217733	Tmem63c	57156	TMEM63C	3333	0.38808	30.1838	3.92978e-08	7.14139e-07
14874	Gstz1	2954	GSTZ1	2108	-0.226923	6.89489	0.00864423	0.0275652
380773	Slirp	81892	SLIRP	419	-0.576333	37.2049	1.06344e-09	2.96742e-08
72113	Adck1	57143	ADCK1	2582	-0.275488	9.05654	0.00261757	0.0102379
104871	Spata7	55812	SPATA7	2233	-0.301152	9.49585	0.00205938	0.00838882
19179	Psmc1	5700	PSMC1	1492	-0.4609	23.8289	1.05287e-06	1.2598e-05
12313	Calm1	801	CALM1	4287	-0.333356	10.5008	0.00119326	0.00531644
238384	Slc24a4	123041	SLC24A4	2092	0.679694	23.9538	9.86733e-07	1.18751e-05
320351	Tmem251	26175	TMEM251	1262	-0.395876	11.4244	0.000724847	0.00350094
66622	Ubr7	55148	UBR7	3247	-0.273594	9.25776	0.00234499	0.00934525
217843	Unc79	57578	UNC79	8870	0.413116	19.8641	8.31465e-06	7.55963e-05
73046	Glrx5	51218	GLRX5	1002	-0.507161	28.4446	9.64192e-08	1.57415e-06
69952	Tunar			3398	0.623878	7.57702	0.00591169	0.020001
22367	Vrk1	7443	VRK1	3796	-0.41448	9.96455	0.00159583	0.00676224
12454	Ccnk	8812	CCNK	2632	0.419267	10.3242	0.001313	0.00576515
214305	Hhipl1	84439	HHIPL1	2605	1.00229	6.73085	0.00947596	0.0298056
22632	Yy1	7528	YY1	2324	0.285538	12.3672	0.000436942	0.0022817
13386	Dlk1	8788	DLK1	4811	1.03202	7.12061	0.00762027	0.0247285
17263	Meg3			12956	0.987145	28.0224	1.1992e-07	1.91161e-06
100316669	Mir1188			120	1.75008	17.1102	3.5273e-05	0.000259908
100303647	AF357359			30	0.482401	10.7763	0.00102806	0.00468564
723941	Mir541	100126308	MIR541	90	1.72564	20.1445	7.18071e-06	6.69187e-05
100499517	Mir3072			83	0.660731	7.57888	0.00590562	0.0199897
13424	Dync1h1	1778	DYNC1H1	14398	0.401111	34.3422	4.62249e-09	1.0718e-07
104859	Tecpr2	9895	TECPR2	7942	0.32213	14.3672	0.000150402	0.000908786
217864	Rcor1	23186	RCOR1	2722	0.815558	49.9745	1.55754e-12	9.31831e-11
22031	Traf3	7187	TRAF3	7160	0.360388	12.9346	0.000322569	0.00176165
68020	Apopt1	84334	COA8	1242	-0.342017	20.6531	5.5049e-06	5.31762e-05
68520	Zfyve21	79038	ZFYVE21	1310	-0.409729	13.2194	0.000277059	0.00155217
668303	Kif26a	26153	KIF26A	6918	0.894129	18.2881	1.89887e-05	0.000153025
30954	Siva1	10572	SIVA1	782	-0.417721	7.57174	0.00592906	0.0200457
217882	Cep170b	283638	CEP170B	6640	0.352217	9.98325	0.0015797	0.00671709
399566	Btbd6	90135	BTBD6	2098	-0.365063	15.3979	8.70853e-05	0.000567734
217893	Pacs2	23241	PACS2	5486	0.331615	6.18341	0.0128954	0.0385317
68337	Crip2	1397	CRIP2	1603	-0.342481	18.1058	2.08963e-05	0.000166191
12925	Crip1	1396	CRIP1	447	-0.525968	6.01251	0.0142048	0.0416619
52635	Esyt2	57488	ESYT2	5541	0.391871	9.46298	0.0020966	0.00851644
217944	Rapgef5	9771	RAPGEF5	3987	0.662701	20.2959	6.63428e-06	6.2346e-05
17977	Ncoa1	8648	NCOA1	7329	0.453929	31.916	1.60984e-08	3.23517e-07
74855	Fam228a	653140	FAM228A	2833	0.607037	13.6746	0.000217374	0.00125653
207921	Fam228b	375190	FAM228B	2886	0.587635	8.71334	0.00315891	0.011916
14226	Fkbp1b	2281	FKBP1B	980	-0.612341	14.8308	0.000117598	0.000736596
208439	Klhl29	114818	KLHL29	7047	0.28233	6.16428	0.0130355	0.0388262
11852	Rhob	388	RHOB	2227	-0.250575	5.73947	0.0165878	0.0472203
104721	Ddx1	1653	DDX1	2469	-0.265616	10.0355	0.00153556	0.00655814
16413	Itgb1bp1	9270	ITGB1BP1	1874	-0.411249	19.9735	7.85231e-06	7.22512e-05
22630	Ywhaq	10971	YWHAQ	2110	-0.421965	16.9667	3.80415e-05	0.000277356
636791	Gm9866			2087	-0.381106	7.36971	0.00663317	0.0220418
20115	Rps7	6201	RPS7	961	-0.557993	28.9985	7.24361e-08	1.23746e-06
13382	Dld	1738	DLD	2277	-0.280867	6.23409	0.0125314	0.0376563
12033	Bcap29	55973	BCAP29	2008	-0.239694	5.84918	0.0155843	0.0449176
66912	Bzw2	28969	BZW2	1871	-0.296162	14.7398	0.000123413	0.000768056
246196	Zfp277	11179	ZNF277	2454	-0.258443	7.58043	0.00590052	0.019981
16981	Lrrn3	54674	LRRN3	3520	0.44015	6.2778	0.012226	0.0368605
217517	Stxbp6	29091	STXBP6	4325	0.343107	11.5843	0.000665111	0.0032524
207304	Hectd1	25831	HECTD1	8988	0.366735	11.8152	0.000587502	0.0029317
320487	Heatr5a	25938	HEATR5A	7761	0.520515	15.383	8.77759e-05	0.000571211
328092	Dtd2	112487	DTD2	3120	-0.253058	5.901	0.0151323	0.0438759
104725	Sptssa	171546	SPTSSA	1363	-0.290767	10.6635	0.00109268	0.00493029
66266	Eapp	55837	EAPP	4199	-0.244181	9.58756	0.001959	0.00803567
12632	Cfl2	1073	CFL2	2938	-0.219031	6.39866	0.0114207	0.0348664
217578	Baz1a	11177	BAZ1A	6179	0.408278	7.53192	0.00606154	0.0204125
59032	Ppp2r3c	55012	PPP2R3C	2395	-0.297866	5.68963	0.0170654	0.0483904
56784	Ralgapa1	253959	RALGAPA1	8403	0.261161	7.90157	0.00493918	0.017261
78232	Trappc6b	122553	TRAPPC6B	1522	-0.337122	16.926	3.88661e-05	0.000282376
66689	Klhl28	54813	KLHL28	2854	0.768882	16.6816	4.42082e-05	0.0003166
30795	Fkbp3	2287	FKBP3	945	-0.524968	35.6436	2.36926e-09	6.02173e-08
320772	Mdga2	161357	MDGA2	9834	0.255912	7.33729	0.00675384	0.0223661
20090	Rps29	6235	RPS29	390	-0.714232	37.8528	7.62893e-10	2.24968e-08
66483	Rpl36al	6173	RPL36A	517	-0.68588	35.8934	2.0841e-09	5.37211e-08
207965	Vcpkmt	79609	VCPKMT	1027	-0.485155	13.9644	0.000186306	0.0010979
20663	Sos2	6655	SOS2	5612	0.451259	22.4477	2.15947e-06	2.35163e-05
71091	Cdkl1	8814	CDKL1	1689	0.423355	11.8115	0.000588666	0.00293485
399510	Map4k5	11183	MAP4K5	4454	0.178615	5.67712	0.0171876	0.0486418
18080	Nin	51199	NIN	10662	0.42113	22.1808	2.48138e-06	2.65448e-05
30056	Timm9	26520	TIMM9	1117	-0.234685	8.66437	0.00324493	0.0121616
66375	Dhrs7	51635	DHRS7	1304	-0.442684	9.66892	0.00187411	0.00775131
238271	Kcnh5	27133	KCNH5	4061	0.813474	24.0264	9.50233e-07	1.14643e-05
26932	Ppp2r5e	5529	PPP2R5E	4810	0.192215	6.37811	0.0115536	0.0351836
20741	Sptb	6710	SPTB	10394	0.475874	15.1699	9.82569e-05	0.000632342
73834	Atp6v1d	51382	ATP6V1D	1410	-0.477923	26.7672	2.29495e-07	3.36331e-06
53612	Vti1b	10490	VTI1B	1281	-0.632983	59.3493	1.32026e-14	1.28818e-12
211978	Zfyve26	23503	ZFYVE26	9368	0.428212	29.4702	5.67825e-08	9.94583e-07
12192	Zfp36l1	677	ZFP36L1	2984	0.760481	31.325	2.18253e-08	4.23626e-07
69548	2310015A10Rik			4845	0.474663	13.221	0.000276823	0.00155145
13877	Erh	2079	ERH	1121	-0.40239	7.17491	0.00739303	0.0241473
105940408	Gm20498			2376	-0.635181	44.3112	2.80109e-11	1.16682e-09
69792	Med6	10001	MED6	1128	-0.243426	5.93422	0.0148496	0.0431941
338372	Map3k9	4293	MAP3K9	11890	0.579543	17.1085	3.53042e-05	0.000259962
238317	Elmsan1	91748	MIDEAS	7367	0.776109	55.8491	7.82544e-14	6.28543e-12
217705	Fam161b	145483	FAM161B	3357	0.267269	8.41098	0.00372962	0.0137304
12499	Entpd5	957	ENTPD5	5076	0.315386	13.5349	0.000234163	0.00133815
67963	Npc2	10577	NPC2	3262	-0.430498	15.476	8.35592e-05	0.000547941
66204	Acyp1			648	-0.499982	14.7495	0.000122778	0.000764431
217718	Nek9	91754	NEK9	5386	0.248849	10.2922	0.00133591	0.00583052
58520	Erg28	11161	ERG28	1185	-0.360244	13.6974	0.000214755	0.00124189
238330	Irf2bpl	64207	IRF2BPL	4112	0.472871	21.8712	2.91584e-06	3.06733e-05
382620	Tmed8	283578	TMED8	7179	0.243605	12.6647	0.00037263	0.00199606
211064	Alkbh1	8846	ALKBH1	1948	0.368247	9.63003	0.00191422	0.0078917
66354	Snw1	22938	SNW1	2257	-0.351313	16.8331	4.08156e-05	0.000294188
108800	Ston2	85439	STON2	9896	0.654929	28.6716	8.57501e-08	1.4231e-06
20338	Sel1l	6400	SEL1L	6300	0.183261	5.63171	0.0176385	0.049628
14420	Galc	2581	GALC	3826	0.27074	7.51682	0.00611255	0.0205466
24000	Ptpn21	11099	PTPN21	5738	0.670231	13.1588	0.000286177	0.00159343
319670	Eml5	161436	EML5	10136	0.325502	9.71519	0.00182751	0.00758231
71375	Foxn3	1112	FOXN3	2611	0.93548	26.9935	2.04142e-07	3.05018e-06
217827	Nrde2	55051	NRDE2	3725	-0.233331	8.53942	0.00347537	0.0128956
68339	Ccdc88c	440193	CCDC88C	6292	0.60265	18.9768	1.32319e-05	0.000111781
109181	Trip11	9321	TRIP11	6448	1.10602	24.9029	6.02902e-07	7.72638e-06
19141	Lgmn	5641	LGMN	2006	-0.29859	18.1066	2.08875e-05	0.000166191
100859931	Gm20604			3565	-0.228023	7.82726	0.00514641	0.0178309
238386	Btbd7	55727	BTBD7	4306	0.927778	40.7724	1.71032e-10	5.94847e-09
27225	Ddx24	57062	DDX24	3157	-0.353531	17.6789	2.61515e-05	0.000201799
192119	Dicer1	23405	DICER1	9851	0.483226	50.1587	1.41802e-12	8.58966e-11
94040	Clmn	79789	CLMN	12098	0.664898	22.7761	1.82011e-06	2.01836e-05
76559	Atg2b	55102	ATG2B	10172	0.413529	33.5013	7.1216e-09	1.57346e-07
668158	Ccdc85c	317762	CCDC85C	1547	0.839744	20.9158	4.7991e-06	4.73012e-05
353326	Rtl1			5235	1.02838	9.08942	0.00257093	0.0100908
67236	Cinp	51550	CINP	2179	-0.233837	6.09842	0.0135303	0.0400048
217866	Cdc42bpb	9578	CDC42BPB	6718	0.495618	33.1088	8.7142e-09	1.89368e-07
12709	Ckb	1152	CKB	1478	-0.703531	32.677	1.08819e-08	2.29276e-07
70369	Bag5	9529	BAG5	2505	-0.432557	15.9973	6.34313e-05	0.000432332
70257	2010107E04Rik	9556	ATP5MJ	365	-0.823254	115.875	5.0616e-27	7.35855e-23
16450	Jag2	3714	JAG2	4054	0.755112	31.6827	1.81532e-08	3.59553e-07
217935	Wdr60	55112	DYNC2I1	3725	0.320932	8.41576	0.00371981	0.0136977
320910	Itgb8	3696	ITGB8	3096	1.21717	23.9335	9.97203e-07	1.19813e-05
14569	Gdi2	2665	GDI2	2681	-0.268087	9.96051	0.00159934	0.00677481
94191	Adarb2	105	ADARB2	7351	0.676735	11.1491	0.000840715	0.00396314
208440	Dip2c	22982	DIP2C	8024	0.22197	7.93606	0.00484591	0.0169922
18073	Nid1	4811	NID1	6046	0.74241	17.2774	3.23006e-05	0.000241681
17101	Lyst	1130	LYST	11806	0.684521	22.9895	1.62885e-06	1.84139e-05
94246	Arid4b	51742	ARID4B	6113	0.278902	6.5165	0.0106878	0.0330172
19166	Psma2	5683	PSMA2	946	-0.52188	25.2035	5.15873e-07	6.7566e-06
105351	AW209491	79020	C7orf25	2023	-0.325798	7.96674	0.00476448	0.0167795
218035	Vps41	27072	VPS41	3197	-0.249627	7.62786	0.00574735	0.0195608
75512	Gpx6	257202	GPX6	1262	-1.60691	14.3254	0.000153775	0.000924939
68024	Hist1h2bc			774	-0.600448	16.0549	6.15311e-05	0.000422152
193385	Ripor2	9750	RIPOR2	7369	0.49812	43.0513	5.33243e-11	2.10871e-09
79555	BC005537	81688	C6orf62	2551	0.221292	7.88684	0.00497959	0.0173563
210108	D130043K22Rik	9856	KIAA0319	5146	0.383938	15.7525	7.21919e-05	0.000482763
195208	Dcdc2a	51473	DCDC2	8040	0.563973	7.66988	0.00561502	0.0191848
282663	Serpinb1b	1992	SERPINB1	1718	-0.957759	29.4193	5.82931e-08	1.01493e-06
68021	Bphl	670	BPHL	1209	-0.348588	20.6156	5.61372e-06	5.40478e-05
69666	Psmg4	389362	PSMG4	554	-0.54335	21.5777	3.39778e-06	3.50412e-05
19134	Prpf4b	8899	PRPF4B	4466	0.284076	11.2735	0.0007862	0.00375204
76487	Ppp1r3g	648791	PPP1R3G	2308	-0.534573	5.78944	0.0161227	0.046222
69955	Fars2	10667	FARS2	1896	-0.448708	13.5672	0.000230168	0.00131902
17084	Ly86	9450	LY86	997	-0.613166	15.438	8.52576e-05	0.000557568
68750	Rreb1	6239	RREB1	13622	0.77053	13.8002	0.000203313	0.00118801
14538	Gcnt2	2651	GCNT2	7039	-0.524507	7.78497	0.00526826	0.0181622
68083	Pak1ip1	55003	PAK1IP1	1753	-0.253063	5.82274	0.0158202	0.0454606
66154	Tmem14c	51522	TMEM14C	952	-0.323866	13.2885	0.000267037	0.00150356
110521	Hivep1	3096	HIVEP1	8753	0.698228	19.0117	1.29921e-05	0.000110198
70078	Nol7	51406	NOL7	1811	-0.378591	17.2259	3.31884e-05	0.000246547
16468	Jarid2	3720	JARID2	6158	0.305603	11.8984	0.000561814	0.00282422
66355	Gmpr	2766	GMPR	1584	-0.462201	20.9065	4.82252e-06	4.74677e-05
666794	Rbm24	221662	RBM24	3224	0.26066	7.92202	0.00488368	0.0170876
97863	Fam8a1	51439	FAM8A1	1381	0.662212	17.1071	3.53298e-05	0.000259962
218215	Rnf144b	255488	RNF144B	4694	0.391397	11.0493	0.000887213	0.00414071
15904	Id4	3400	ID4	1660	0.270271	6.6707	0.00980108	0.0306756
68128	Fam120aos			1461	-0.271285	7.41303	0.00647531	0.0215913
18081	Ninj1	4814	NINJ1	1132	-0.561494	22.0225	2.69468e-06	2.86789e-05
76895	Bicd2	23299	BICD2	6352	0.359387	19.4325	1.04219e-05	9.1505e-05
14057	Sfxn1	94081	SFXN1	2810	-0.431394	11.9463	0.00054755	0.00276638
15466	Hrh2	3274	HRH2	2793	0.684453	13.136	0.00028968	0.00160924
319719	Simc1	375484	SIMC1	4793	0.237586	6.79966	0.00911752	0.0288844
56795	Arl10	285598	ARL10	1048	0.654773	10.0167	0.00155124	0.00661736
67044	Higd2a	123346	HIGD2B	613	-0.524222	51.0462	9.02192e-13	5.82937e-11
18193	Nsd1	64324	NSD1	12784	0.187966	5.94555	0.0147545	0.0429731
66494	Prelid1	27166	PRELID1	1089	-0.554505	55.329	1.01953e-13	8.05536e-12
67511	Tmed9	54732	TMED9	1451	-0.35047	20.7776	5.1582e-06	5.0336e-05
12328	Caml	819	CAMLG	1387	-0.286458	14.2211	0.00016254	0.000970434
69672	Txndc15	79770	TXNDC15	1528	-0.384526	26.4591	2.6918e-07	3.84414e-06
213311	Fbxl21			2113	0.645287	14.3643	0.00015063	0.00090979
17129	Smad5	4090	SMAD5	7175	0.279858	11.7157	0.000619748	0.00306563
75731	Idnk	414328	IDNK	1511	-0.408942	14.4386	0.000144801	0.000881537
18212	Ntrk2	4915	NTRK2	14037	0.424285	20.4149	6.23417e-06	5.89671e-05
69635	Dapk1	1612	DAPK1	5940	0.347556	19.0557	1.26958e-05	0.000107748
72061	2010111I01Rik	84909	AOPEP	9141	-0.368969	14.5529	0.000136276	0.000834886
170936	Zfp369	10782	ZNF274	2869	1.42684	41.2041	1.37136e-10	4.94709e-09
19210	Ptdss1	9791	PTDSS1	3424	-0.159011	5.74083	0.016575	0.047193
28114	Nsun2	54888	NSUN2	4279	-0.260362	13.5521	0.000232031	0.00132794
28077	Med10			862	-0.309315	13.9512	0.000187622	0.00110431
94066	Mrpl36	64979	MRPL36	902	-0.607059	41.1776	1.39005e-10	4.98976e-09
210992	Lpcat1	79888	LPCAT1	1605	0.431399	15.5156	8.1827e-05	0.000538038
218335	Clptm1l	81037	CLPTM1L	2378	-0.183692	5.87098	0.0153925	0.0444528
80898	Erap1	51752	ERAP1	4014	0.427493	7.99845	0.00468174	0.0165483
93692	Glrx	2745	GLRX	1327	-0.475787	17.5171	2.84733e-05	0.000217522
218343	Ttc37	9652	SKIC3	5381	0.379135	10.9949	0.000913642	0.00424226
12626	Cetn3	1070	CETN3	1013	-0.334857	8.92248	0.00281682	0.0108824
72745	Tmem161b	153396	TMEM161B	2746	-0.322579	8.25235	0.00406993	0.0147369
66475	Rps23			555	-0.497265	26.1253	3.1996e-07	4.44702e-06
218454	Lhfpl2	10184	LHFPL2	4348	0.300781	6.29995	0.0120741	0.0364783
21371	Tbca	6902	TBCA	503	-0.531191	25.4102	4.63455e-07	6.15879e-06
238803	Zfp366	167465	ZNF366	2758	1.57893	16.7245	4.32186e-05	0.000309972
218506	Mrps27	23107	MRPS27	1848	-0.24282	9.44566	0.0021165	0.00858528
20365	Serf1	8293	SERF1A	589	-0.51831	13.1537	0.000286948	0.0015965
102216272	Ak6			990	-0.440819	17.2547	3.26884e-05	0.00024383
108143	Taf9	6880	TAF9	1138	-0.427872	13.0378	0.00030527	0.00168234
60411	Cenpk	64105	CENPK	2192	-0.706653	5.74697	0.0165171	0.0470651
67288	Srek1ip1	285672	SREK1IP1	1882	-0.295476	10.1497	0.00144327	0.00622621
100040322	3830408C21Rik			1898	0.60671	8.27289	0.00402413	0.0146147
105120	AI197445			5610	0.686389	9.83693	0.00171042	0.00718052
75616	Smim15	643155	SMIM15	1864	-0.393617	12.3002	0.000452908	0.00234821
16195	Il6st	3572	IL6ST	5452	0.551117	27.5965	1.49446e-07	2.30887e-06
19012	Plpp1	8611	PLPP1	1765	-0.485577	25.0335	5.6343e-07	7.28101e-06
17434	Mocs2	4338	MOCS2	1889	-0.479752	33.6069	6.74545e-09	1.49947e-07
105203	Fam208b	54906	TASOR2	8338	0.314187	7.20223	0.00728132	0.0238473
20191	Ryr2	6262	RYR2	16813	0.43647	12.9361	0.0003223	0.00176084
238505	Mtr	4548	MTR	4484	0.918954	28.6896	8.49595e-08	1.41645e-06
11472	Actn2	88	ACTN2	2984	-0.501574	7.41472	0.00646924	0.021576
75398	Mrpl32	64983	MRPL32	768	-0.371843	11.1098	0.000858708	0.00403096
69562	Cdk13	8621	CDK13	7081	0.359644	28.3129	1.03206e-07	1.66712e-06
56044	Rala	5898	RALA	2662	-0.207812	8.09638	0.00443538	0.0158159
76205	Stard3nl	83930	STARD3NL	1735	-0.234103	9.3568	0.0022216	0.00894421
432731	Zscan26	7741	ZSCAN26	4362	0.414466	25.0873	5.47933e-07	7.13146e-06
30946	Abt1	29777	ABT1	4456	-0.466215	26.0517	3.32393e-07	4.60661e-06
68732	Carmil1	55604	CARMIL1	5186	0.347903	16.4146	5.08912e-05	0.000356729
57441	Gmnn	51053	GMNN	977	-0.509408	11.1378	0.000845844	0.00398473
66834	Acot13	55856	ACOT13	686	-0.635714	49.2803	2.21877e-12	1.26496e-10
214579	Aldh5a1	7915	ALDH5A1	5647	0.296464	17.3221	3.15497e-05	0.000236672
380836	Mrs2	57380	MRS2	2161	0.754124	43.4112	4.43652e-11	1.78172e-09
20677	Sox4	6659	SOX4	2953	0.68521	8.73755	0.00311724	0.0117955
13557	E2f3	1871	E2F3	5361	0.277299	9.05766	0.00261597	0.0102344
66694	Uqcrfs1	7386	UQCRFS1	1313	-0.466925	37.6324	8.54136e-10	2.46867e-08
218138	Gmds	2762	GMDS	1510	-0.333775	7.08857	0.00775773	0.0251241
20719	Serpinb6a	5269	SERPINB6	1888	-0.348551	16.6653	4.45893e-05	0.000318859
73102	Slc22a23	63027	SLC22A23	6251	0.209209	5.61812	0.0177757	0.0499464
23986	Eci2	10455	ECI2	1610	-0.293217	10.3287	0.00130979	0.0057545
380840	Lyrm4	57128	LYRM4	1515	-0.34719	9.32277	0.00226323	0.00907916
71213	Cage1	285782	CAGE1	2858	0.437018	5.83871	0.0156773	0.0451319
17828	Bloc1s5	63915	BLOC1S5	1769	-0.310542	12.4623	0.000415255	0.00218099
66143	Eef1e1	9521	EEF1E1	1039	-0.343388	8.2495	0.00407631	0.0147527
67046	Tbc1d7	51256	TBC1D7	1261	-0.523427	28.4374	9.67781e-08	1.57731e-06
94245	Dtnbp1	84062	DTNBP1	1310	-0.454735	21.2007	4.13609e-06	4.14407e-05
218210	Nup153	9972	NUP153	6021	0.318113	10.0831	0.00149637	0.00641402
16553	Kif13a	63971	KIF13A	6865	0.316921	9.01845	0.00267268	0.0104084
67911	Zfp169	169841	ZNF169	4186	0.798789	44.4098	2.66351e-11	1.12564e-09
18676	Phf2	5253	PHF2	5260	0.665944	52.0005	5.54857e-13	3.80496e-11
218236	Fam120a	23196	FAM120A	4918	0.328476	20.6982	5.37651e-06	5.21787e-05
75607	Wnk2	65268	WNK2	8688	0.576903	22.4413	2.16667e-06	2.35771e-05
667728	Hist1h2al			2983	-3.46887	7.04931	0.00792957	0.0256064
20418	Shc3	53358	SHC3	1536	1.24254	63.1395	1.92571e-15	2.25774e-13
20354	Sema4d	10507	SEMA4D	4544	0.415558	11.3373	0.000759668	0.00365093
11992	Auh	549	AUH	1345	-0.275354	7.80939	0.00519755	0.0179738
26564	Ror2	4920	ROR2	3970	0.89023	6.14132	0.0132059	0.0392291
97820	4833439L19Rik	57179	KIAA1191	2674	-0.230352	13.7334	0.000210671	0.00122118
28126	Nop16	51491	NOP16	1734	-0.264085	7.22752	0.00717942	0.0235661
74325	Cltb	1212	CLTB	2284	-0.406649	33.2709	8.01752e-09	1.7554e-07
105239	Rnf44	22838	RNF44	4410	0.357529	11.7965	0.000593429	0.00295353
104069	Sncb	6620	SNCB	1196	-0.368124	8.34783	0.00386148	0.0141264
19336	Rab24	53917	RAB24	1865	-0.241407	7.20808	0.00725762	0.023796
26914	H2afy	9555	MACROH2A1	2053	-0.225912	7.83088	0.0051361	0.0178037
57266	Cxcl14	9547	CXCL14	1827	-0.514141	23.8964	1.01661e-06	1.21842e-05
26946	Trpc7	57113	TRPC7	3674	0.590206	8.70582	0.00317196	0.0119466
100503085	Klhl3	26249	KLHL3	2142	1.28197	61.301	4.89824e-15	5.27486e-13
75050	Kif27	55582	KIF27	4462	0.390733	9.58955	0.00195688	0.00802966
69046	Isca1	81689	ISCA1	1915	-0.388784	14.3945	0.000148235	0.000899059
13024	Ctla2a			1394	-0.528466	5.88179	0.0152983	0.0442248
19206	Ptch1	5727	PTCH1	7675	0.64357	66.927	2.81751e-16	4.5012e-14
13039	Ctsl			3509	-0.436568	22.7522	1.84291e-06	2.03744e-05
238680	Cntnap3	100289279	CNTNAP3C	4868	0.567674	12.5548	0.0003952	0.00209228
67530	Uqcrb	7381	UQCRB	503	-0.562546	40.6592	1.81232e-10	6.25832e-09
408065	Zfp456	7748	ZNF195	4079	-0.85454	15.453	8.45812e-05	0.000554142
408067	Zfp874b	7748	ZNF195	3772	-0.313579	6.55194	0.010477	0.0325325
210106	Papd7	11044	TENT4A	3997	0.226597	9.12964	0.00251501	0.0099168
218333	Ice1	23379	ICE1	7675	0.421236	18.9084	1.37147e-05	0.000115318
407785	Ndufs6	4726	NDUFS6	567	-0.736067	48.0379	4.18052e-12	2.1862e-10
18570	Pdcd6	10016	PDCD6	1524	-0.529386	43.5719	4.08655e-11	1.6595e-09
553095	Gm17750			531	-0.659048	5.91776	0.014989	0.0435473
218397	Rasa1	5921	RASA1	5101	0.299461	14.8967	0.000113561	0.000716249
12867	Cox7c	1350	COX7C	449	-0.712995	61.697	4.0058e-15	4.45503e-13
108138	Xrcc4	7518	XRCC4	1547	-0.527523	19.4956	1.00831e-05	8.92199e-05
435376	Atp6ap1l			1176	-0.862278	15.8331	6.91804e-05	0.000464762
19418	Rasgrf2	5924	RASGRF2	5843	0.325502	6.5037	0.010765	0.0332347
218441	Zfyve16			5451	0.341493	8.90557	0.00284302	0.0109546
544963	Iqgap2	10788	IQGAP2	5771	0.343005	8.79953	0.00301308	0.0114681
75209	Sv2c	22987	SV2C	4252	1.3947	67.1793	2.47908e-16	4.05665e-14
27015	Polk	51426	POLK	4385	0.292031	7.23708	0.00714131	0.0234569
59050	Nsa2			2686	-0.377357	13.557	0.000231423	0.0013251
15212	Hexb	3074	HEXB	1905	-0.250582	8.24764	0.0040805	0.0147642
218490	Btf3	689	BTF3	1129	-0.488458	31.1563	2.3807e-08	4.56003e-07
218503	Fcho2	115548	FCHO2	5119	0.290831	10.9382	0.000941991	0.00435028
238799	Tnpo1	3842	TNPO1	5519	0.757542	19.9167	8.08924e-06	7.40563e-05
68927	Ptcd2	79810	PTCD2	1675	-0.475717	30.6957	3.0183e-08	5.61125e-07
17755	Map1b	4131	MAP1B	11852	0.3226	7.57354	0.00592315	0.0200304
544971	Bdp1	55814	BDP1	9921	0.392931	12.4812	0.000411062	0.00216053
17951	Naip5			5292	0.621365	6.67642	0.00976965	0.030597
18260	Ocln	100506658	OCLN	3192	0.678961	6.54946	0.0104916	0.0325565
12572	Cdk7	1022	CDK7	7597	0.238442	11.2593	0.000792232	0.00377362
66128	Mrps36	92259	MRPS36	716	-0.537716	14.3171	0.000154452	0.00092863
26886	Cenph	64946	CENPH	1239	-0.804107	12.4942	0.000408218	0.00214778
18708	Pik3r1	5295	PIK3R1	7363	0.250775	5.89152	0.015214	0.0440688
328329	Mast4	375449	MAST4	10670	0.679094	17.907	2.3197e-05	0.000181701
218543	Srek1			4063	0.337715	13.8898	0.000193846	0.00113818
67285	Cwc27	10283	CWC27	1884	-0.383791	8.70648	0.0031708	0.0119454
76582	Ipo11	51194	IPO11	4282	-0.226354	6.45252	0.0110795	0.0340393
75597	Ndufaf2	91942	NDUFAF2	680	-0.602774	34.7463	3.75598e-09	8.9369e-08
26401	Map3k1	4214	MAP3K1	6961	0.471918	20.5604	5.77791e-06	5.52996e-05
17993	Ndufs4	4724	NDUFS4	1534	-0.667398	58.2499	2.30853e-14	2.12414e-12
109700	Itga1	3672	ITGA1	5982	1.20846	41.709	1.05923e-10	3.88864e-09
52552	Parp8	79668	PARP8	3088	0.299885	8.84221	0.00294343	0.0112699
59054	Mrps30	10884	MRPS30	1590	-0.316196	9.61095	0.00193421	0.00795236
67304	3110070M22Rik			1128	-0.974322	6.76834	0.00927892	0.0293254
286940	Flnb	2317	FLNB	9099	0.739321	17.4487	2.95164e-05	0.000224195
67053	Rpp14	109703458	HTD2	2467	-0.322832	12.6164	0.000382374	0.00203849
218699	Pxk	54899	PXK	2840	0.259276	8.7768	0.00305086	0.0115866
71393	Kctd6	200845	KCTD6	3405	-0.286482	9.7037	0.00183897	0.00762114
19270	Ptprg			9326	0.649834	16.6332	4.535e-05	0.000323036
218734	3830406C13Rik	57415	C3orf14	2559	-0.346971	16.8863	3.96877e-05	0.000287197
246103	Atxn7	6314	ATXN7	6852	0.717144	34.7012	3.84386e-09	9.11616e-08
218756	Slc4a7	9497	SLC4A7	7389	0.341809	6.25472	0.0123863	0.0372511
674895	Nek10	152110	NEK10	3348	1.05109	11.9395	0.000549568	0.00277225
59007	Ngly1	55768	NGLY1	2901	-0.286155	6.86178	0.00880586	0.0280289
21834	Thrb	7068	THRB	6555	0.341406	13.7658	0.000207071	0.00120561
69721	Nkiras1	28512	NKIRAS1	4996	-0.473678	22.8354	1.76487e-06	1.9616e-05
218811	Sec24c	9632	SEC24C	4515	0.25759	14.3934	0.000148321	0.000899204
66121	Chchd1	118487	CHCHD1	595	-0.583461	36.3334	1.66288e-09	4.39732e-08
268721	Zswim8	23053	ZSWIM8	6073	0.531311	19.2361	1.15511e-05	9.94256e-05
22330	Vcl	7414	VCL	5229	0.401629	15.9651	6.45194e-05	0.000438307
11534	Adk	132	ADK	1952	-0.359135	11.3599	0.000750452	0.00360783
54169	Kat6b	23522	KAT6B	7337	0.533927	49.0048	2.5534e-12	1.42774e-10
67630	Samd8	142891	SAMD8	6997	0.28223	6.80493	0.00909066	0.0288181
22334	Vdac2	7417	VDAC2	1662	-0.381701	17.5202	2.84275e-05	0.000217286
20088	Rps24			875	-0.655326	27.0103	2.02376e-07	3.03001e-06
328365	Zmiz1	57178	ZMIZ1	7521	0.571047	45.0885	1.8833e-11	8.3729e-10
171463	Il17rd	54756	IL17RD	8220	0.785558	18.5095	1.6906e-05	0.000138623
218850	Fam208a	23272	TASOR	7576	0.399885	17.7563	2.51079e-05	0.000195093
80795	Selenok	58515	SELENOK	1018	-0.491747	32.9815	9.30405e-09	2.00389e-07
75901	Dcp1a	55802	DCP1A	5616	0.246191	9.16365	0.00246869	0.00977127
23955	Nek4	6787	NEK4	4245	0.236799	8.32705	0.00390591	0.0142602
66923	Pbrm1	55193	PBRM1	8117	0.30083	9.25943	0.00234285	0.00933929
21924	Tnnc1	7134	TNNC1	703	-0.695751	5.64463	0.017509	0.0493114
218877	Sema3g	56920	SEMA3G	3686	1.19657	13.1749	0.000283726	0.00158221
74427	Eaf1	85403	EAF1	4238	0.357525	12.3329	0.000445052	0.00231823
218885	Oxnad1	92106	OXNAD1	2062	-0.222764	6.5885	0.010264	0.0319387
319955	Ercc6	2074	ERCC6	8422	0.383148	21.7273	3.14286e-06	3.28239e-05
105450	Mmrn2	79812	MMRN2	3934	0.96845	5.8017	0.0160107	0.0459371
14803	Grid1	2894	GRID1	3428	0.301522	15.1588	9.88344e-05	0.000634933
19217	Ptger2	5732	PTGER2	3768	-1.11341	10.7376	0.00104978	0.00476928
67089	Psmc6	5706	PSMC6	1564	-0.294002	8.22383	0.00413438	0.0149368
68755	Cgrrf1	10668	CGRRF1	1202	-0.509393	26.2997	2.92335e-07	4.11824e-06
74480	Samd4	23034	SAMD4A	7537	0.370488	8.92395	0.00281455	0.0108795
67296	Socs4	122809	SOCS4	2154	1.0228	17.3264	3.14783e-05	0.000236258
218975	Mapk1ip1l	93487	MAPK1IP1L	4493	0.349767	25.6624	4.06681e-07	5.49984e-06
11792	Apex1	328	APEX1	1307	-0.474392	24.5246	7.33685e-07	9.18671e-06
58809	Rnase4	6038	RNASE4	1996	-0.357344	9.09448	0.00256382	0.0100683
268739	Arhgef40	55701	ARHGEF40	5643	0.511147	9.53701	0.00201369	0.00822794
69089	Oxa1l	5018	OXA1L	2534	-0.273308	15.1545	9.90643e-05	0.000635848
68836	Mrpl52	122704	MRPL52	412	-0.686491	29.7245	4.98004e-08	8.80776e-07
58248	1700123O20Rik	55017	C14orf119	1889	-0.281954	8.2586	0.00405594	0.0146972
67272	Cmtm5	116173	CMTM5	890	-0.627402	39.134	3.95692e-10	1.23711e-08
68966	Ngdn	25983	NGDN	1200	-0.422564	24.6755	6.78398e-07	8.54641e-06
432855	Zfhx2os			2487	1.3383	20.9828	4.63415e-06	4.59245e-05
268747	Carmil3	90668	CARMIL3	4598	0.561425	10.386	0.00126978	0.00560754
12891	Cpne6	9362	CPNE6	2289	0.476973	5.65917	0.0173644	0.0490181
28199	Dcaf11	80344	DCAF11	2703	-0.216073	8.80203	0.00300895	0.0114601
105446	Gmpr2	51292	GMPR2	1544	-0.382282	16.9562	3.8253e-05	0.000278479
277154	Nynrin	57523	NYNRIN	7413	0.928382	18.0333	2.17076e-05	0.000171794
219094	Khnyn	23351	KHNYN	5962	0.619173	16.1799	5.76029e-05	0.00039783
328417	Parp4	143	PARP4	6391	0.555068	8.9149	0.00282854	0.0109162
239114	Il17d	53342	IL17D	1222	-0.517873	8.62488	0.00331601	0.0123865
20220	Sap18	10284	SAP18	3225	-0.220111	5.87061	0.0153957	0.0444535
67840	Mrpl57	78988	MRPL57	2321	-0.405736	27.2642	1.77463e-07	2.68186e-06
14180	Fgf9	2254	FGF9	4139	-0.803198	21.9182	2.8452e-06	3.00607e-05
71330	Rcbtb1	55213	RCBTB1	3903	0.231587	6.74361	0.00940839	0.0296187
72125	Amer2	219287	AMER2	2718	0.802159	26.6235	2.47215e-07	3.56549e-06
219140	Spata13	221178	SPATA13	7844	0.499029	27.2748	1.765e-07	2.67287e-06
70478	Mipep	4285	MIPEP	3581	-0.225801	7.88293	0.00499036	0.017389
50720	Sacs	26278	SACS	3343	1.51316	20.5872	5.69762e-06	5.47107e-05
67153	Rnaseh2b	79621	RNASEH2B	1457	-0.585946	11.2026	0.000816829	0.0038681
268752	Wdfy2	115825	WDFY2	2011	0.976105	23.5836	1.19603e-06	1.40451e-05
13030	Ctsb	1508	CTSB	4743	-0.537732	34.8513	3.55868e-09	8.56558e-08
72400	Pinx1	54984	PINX1	1351	-0.380362	8.05558	0.00453637	0.0161089
20680	Sox7	83595	SOX7	3266	0.885054	10.0864	0.0014937	0.00640574
268755	Mir124a-1hg			4039	0.596403	14.5865	0.000133874	0.000822344
16554	Kif13b	23303	KIF13B	5603	0.811377	25.2351	5.07504e-07	6.67097e-06
50759	Fbxo16	157574	FBXO16	1229	-0.333753	5.66609	0.017296	0.0488629
380912	Zfp395	55893	ZNF395	4229	0.668031	12.722	0.000361373	0.00194435
12759	Clu	1191	CLU	1811	-0.353158	19.1527	1.20668e-05	0.000103192
66854	Trim35	23087	TRIM35	3684	-0.188221	6.96252	0.00832347	0.0266476
56471	Stmn4	81551	STMN4	1445	-0.580312	31.0843	2.47067e-08	4.71992e-07
11549	Adra1a	148	ADRA1A	4871	1.29351	41.6075	1.11566e-10	4.07523e-09
18039	Nefl	4747	NEFL	2001	-0.447112	9.00759	0.0026886	0.010451
57784	Bin3	55909	BIN3	1727	-0.3105	8.1117	0.00439804	0.0156994
213484	Nudt18	79873	NUDT18	3716	-0.547855	21.488	3.56054e-06	3.64529e-05
67168	Lpar6	10161	LPAR6	2468	-0.35281	5.94538	0.0147559	0.0429731
67381	Med4	29079	MED4	1304	-0.297392	10.9313	0.000945553	0.0043621
20916	Sucla2	8803	SUCLA2	2108	-0.384733	11.2847	0.000781499	0.00373486
13885	Esd	2098	ESD	2121	-0.675857	28.6498	8.67219e-08	1.43431e-06
67302	Zc3h13	23091	ZC3H13	6151	0.370944	26.7476	2.31836e-07	3.38636e-06
22070	Tpt1			894	-0.456518	25.0117	5.69837e-07	7.35075e-06
67516	Kctd4	386618	KCTD4	3015	0.357735	6.12958	0.0132939	0.0394341
219189	Vwa8	23078	VWA8	7195	0.17337	5.99032	0.0143846	0.0421195
13709	Elf1	1997	ELF1	4329	0.390225	7.64467	0.00569404	0.0194001
219228	Pcdh17	27253	PCDH17	9509	0.773439	20.1295	7.23726e-06	6.72732e-05
219249	Tdrd3	81550	TDRD3	6139	-0.20622	6.20923	0.0127086	0.0380708
12224	Klf5	688	KLF5	1725	0.745147	15.9035	6.66549e-05	0.000450292
50933	Uchl3	7347	UCHL3	930	-0.470414	20.3393	6.48556e-06	6.10272e-05
76273	Ndfip2	54602	NDFIP2	2432	-0.590709	10.4518	0.00122532	0.00542934
23888	Gpc6	10082	GPC6	6780	0.27787	7.54894	0.00600455	0.0202539
58187	Cldn10	9071	CLDN10	1446	-0.316762	7.66035	0.00564476	0.0192592
50787	Hs6st3	266722	HS6ST3	1784	0.866437	11.9424	0.000548699	0.00276883
223254	Farp1	10160	FARP1	4857	0.35152	6.43713	0.0111759	0.034263
68889	Ubac2	337867	UBAC2	2154	-0.31791	19.9241	8.05786e-06	7.38155e-05
69634	Clybl	171425	CLYBL	1241	-0.549187	23.7503	1.09679e-06	1.30164e-05
68263	Pdhb	5162	PDHB	1485	-0.580781	13.0327	0.000306092	0.00168559
66231	Thoc7	80145	THOC7	1051	-0.35258	13.0382	0.000305197	0.00168234
66413	Psmd6	9861	PSMD6	1296	-0.405606	16.6484	4.49877e-05	0.000321233
218763	Lrrc3b	116135	LRRC3B	1661	-0.515478	13.2216	0.000276746	0.00155145
66480	Rpl15	6138	RPL15	1841	-0.359494	12.4035	0.000428522	0.00224176
22194	Ube2e1	7324	UBE2E1	1386	-0.34381	12.0592	0.000515373	0.00262802
218793	Ube2e2	7325	UBE2E2	1374	-0.24837	11.1437	0.000843165	0.0039734
68045	Rtraf	51637	RTRAF	1510	-0.575895	11.2535	0.000794714	0.00377938
67509	Saysd1	55776	SAYSD1	2304	-0.299593	5.67111	0.0172465	0.0487612
70601	Ecd	11319	ECD	3125	-0.199274	7.4441	0.00636447	0.0212754
108671	Dnajc9	23234	DNAJC9	1631	-0.325818	16.5545	4.72715e-05	0.000334583
66242	Mrps16	51021	MRPS16	566	-0.5924	31.7323	1.76957e-08	3.5097e-07
11750	Anxa7	310	ANXA7	2965	-0.271035	11.9526	0.000545704	0.00276042
78787	Usp54	159195	USP54	6495	0.321878	6.73709	0.00944286	0.0297144
76133	6230400D17Rik			1088	0.656468	7.53315	0.00605739	0.0204084
16531	Kcnma1	3778	KCNMA1	7836	0.445064	19.7478	8.83648e-06	7.97917e-05
71228	Dlg5	9231	DLG5	7853	0.761933	26.7241	2.34674e-07	3.41169e-06
218832	Polr3a	11128	POLR3A	4683	0.235742	10.9287	0.000946855	0.0043658
71918	Zcchc24	219654	ZCCHC24	4375	0.287303	7.86575	0.00503799	0.0175179
12289	Cacna1d	776	CACNA1D	9355	0.416775	20.1223	7.26445e-06	6.74828e-05
69019	Spcs1	28972	SPCS1	1006	-0.554984	42.4934	7.09195e-11	2.71323e-09
66487	Smim4	440957	SMIM4	1355	-0.72887	26.068	3.29605e-07	4.57233e-06
64652	Nisch	11188	NISCH	6671	0.259508	11.0898	0.000868052	0.00406564
24056	Sh3bp5	9467	SH3BP5	4157	0.301537	9.91423	0.00164005	0.00692989
105522	Ankrd28	23243	ANKRD28	5229	0.301879	6.41432	0.0113203	0.0346109
105638	Dph3	285381	DPH3	3393	-0.270026	12.3888	0.000431911	0.0022584
53600	Timm23	100287932	TIMM23	1162	-0.385503	7.51841	0.00610717	0.0205333
66092	Ghitm	27069	GHITM	3080	-0.380794	10.6174	0.00112026	0.00503133
50527	Ero1l	30001	ERO1A	4418	0.238454	6.09061	0.0135903	0.0401407
12793	Cnih1	10175	CNIH1	1483	-0.520072	27.7653	1.36959e-07	2.15256e-06
85029	Rpph1			325	-1.89132	9.0306	0.00265498	0.0103591
21745	Tep1	7011	TEP1	8163	0.572915	11.3754	0.000744217	0.00358378
66246	Osgep	55644	OSGEP	1608	-0.394975	9.46315	0.00209641	0.00851644
219024	Tmem55b	90809	PIP4P1	1608	-0.265852	17.0641	3.6139e-05	0.000265482
29811	Ndrg2	57447	NDRG2	2157	-0.24103	6.32952	0.0118744	0.0359946
67772	Chd8	57680	CHD8	8190	0.286408	23.3549	1.34701e-06	1.56788e-05
13135	Dad1	1603	DAD1	3735	-0.479819	27.4829	1.58489e-07	2.43822e-06
27374	Prmt5	10419	PRMT5	2720	-0.281499	17.948	2.27022e-05	0.000178499
19173	Psmb5	5693	PSMB5	871	-0.683712	11.084	0.000870765	0.0040731
239096	Cdh24	64403	CDH24	2728	0.846429	12.305	0.000451737	0.00234381
56215	Acin1	22985	ACIN1	4967	0.322552	8.59677	0.00336759	0.0125501
239102	Zfhx2	85446	ZFHX2	8724	0.707454	25.8155	3.75666e-07	5.1281e-06
85308	Emc9	51016	EMC9	805	-0.367387	10.1434	0.00144822	0.00624383
19188	Psme2	5721	PSME2	977	-0.307305	10.3091	0.00132378	0.00580021
75751	Ipo4	79711	IPO4	3611	0.281136	15.1793	9.77686e-05	0.000630035
67881	Mdp1			1802	-0.322875	16.2267	5.61958e-05	0.000389036
18002	Nedd8	4738	NEDD8	602	-0.63902	64.0743	1.19817e-15	1.54151e-13
52585	Dhrs1	115817	DHRS1	1471	-0.29859	17.4015	3.02588e-05	0.000229235
104110	Adcy4	196883	ADCY4	3395	0.662845	7.05587	0.00790058	0.0255241
654795	Sdr39u1	56948	SDR39U1	1227	-0.484258	33.6433	6.6204e-09	1.47619e-07
219105	Zmym5	9205	ZMYM5	5541	0.268335	13.763	0.000207383	0.00120597
68631	Cryl1	51084	CRYL1	1410	-0.642217	21.8173	2.99886e-06	3.14102e-05
68043	Eef1akmt1	221143	EEF1AKMT1	836	-0.61996	48.4385	3.40805e-12	1.85566e-10
57258	Xpo4	64328	XPO4	3456	1.03808	21.5966	3.36441e-06	3.48127e-05
50523	Lats2	26524	LATS2	5554	0.588957	10.868	0.000978403	0.00448849
50769	Atp8a2	51761	ATP8A2	3685	0.691337	30.7882	2.87781e-08	5.40538e-07
68177	Ebpl	84650	EBPL	2077	-0.535883	26.0378	3.34792e-07	4.63103e-06
66674	Spryd7	57213	SPRYD7	4144	-0.321513	8.84962	0.00293149	0.0112419
668253	Dleu2			1694	-0.496255	12.7499	0.000356035	0.00191989
14137	Fdft1	2222	FDFT1	3697	-0.471141	36.9958	1.18383e-09	3.25956e-08
210376	Mtmr9	66036	MTMR9	2408	0.598949	24.2228	8.58092e-07	1.0492e-05
110265	Msra	4482	MSRA	2135	-0.607099	28.6917	8.4868e-08	1.41645e-06
219150	Hmbox1	79618	HMBOX1	8001	0.700911	39.2688	3.69292e-10	1.16712e-08
54616	Extl3	2137	EXTL3	5978	0.273838	7.77944	0.00528443	0.0182093
74195	Elp3	55140	ELP3	3042	-0.233891	7.03546	0.00799112	0.0257766
13850	Ephx2	2053	EPHX2	2588	-0.306079	10.7417	0.00104745	0.00476169
12934	Dpysl2	1808	DPYSL2	4432	-0.464068	18.3512	1.83705e-05	0.000148951
12177	Bnip3l	665	BNIP3L	3237	-0.389405	27.425	1.63303e-07	2.50168e-06
71978	Ppp2r2a	5520	PPP2R2A	4037	-0.262928	5.81284	0.0159096	0.0456832
68813	Dock5	80005	DOCK5	10335	0.481078	6.64038	0.00996927	0.0311416
18040	Nefm			3230	-0.777645	7.77675	0.00529229	0.0182321
71843	R3hcc1	203069	R3HCC1	2072	-0.34801	9.76348	0.00178012	0.00743021
213019	Pdlim2	64236	PDLIM2	1651	-0.660798	10.3093	0.00132359	0.00580021
65246	Xpo7	23039	XPO7	15118	0.189081	8.34472	0.0038681	0.014147
319448	Fndc3a	22862	FNDC3A	6136	0.351296	11.6822	0.000631016	0.00311184
16432	Itm2b	9445	ITM2B	1772	-0.370637	22.2651	2.37479e-06	2.55361e-05
380916	Lrch1	23143	LRCH1	4707	0.378581	15.8203	6.96514e-05	0.000467278
338337	Cog3	83548	COG3	4222	0.188187	8.87533	0.00289049	0.0110993
67554	Slc25a30	253512	SLC25A30	1706	0.431259	5.94367	0.0147702	0.0430061
68705	Gtf2f2	2963	GTF2F2	1467	-0.390596	10.053	0.00152102	0.00650752
72661	Serp2	387923	SERP2	1039	-0.481229	33.3973	7.51283e-09	1.65487e-07
66148	Dnajc15	29103	DNAJC15	648	-0.562536	41.0922	1.45218e-10	5.17447e-09
380921	Dgkh	160851	DGKH	4998	1.49334	59.4532	1.2524e-14	1.2386e-12
18530	Pcdh8	5100	PCDH8	4003	0.893495	10.2634	0.00135692	0.00590625
319903	9630013A20Rik			2056	-0.691553	7.53767	0.0060422	0.020362
93688	Klhl1	57626	KLHL1	4048	-0.735702	8.64238	0.00328431	0.0122775
16597	Klf12	11278	KLF12	5734	1.20535	26.7551	2.30941e-07	3.37769e-06
66200	Commd6	170622	COMMD6	875	-0.301032	11.4633	0.000709853	0.00343423
239217	Kctd12	115207	KCTD12	6057	0.443909	22.2971	2.33553e-06	2.51884e-05
105689	Mycbp2	23077	MYCBP2	15233	0.45677	39.5517	3.19494e-10	1.02309e-08
13618	Ednrb	1910	EDNRB	4355	0.469215	7.80877	0.00519933	0.0179757
100502987	Gm17066			3691	-0.225345	6.18742	0.0128661	0.0384714
74213	Rbm26	64062	RBM26	4105	0.547679	32.4797	1.20442e-08	2.51218e-07
13190	Dct	1638	DCT	2263	-0.699917	5.78661	0.0161487	0.0462875
223227	Sox21	11166	SOX21	3797	0.473717	11.8905	0.000564199	0.00283327
66573	Dzip1	22873	DZIP1	5887	0.357405	8.29886	0.00396701	0.0144578
223255	Stk24	8428	STK24	2574	0.501566	34.8141	3.62738e-09	8.68597e-08
105445	Dock9	23348	DOCK9	12560	0.396835	11.4796	0.000703641	0.00340871
328479	Gm5089			2541	0.814679	10.0422	0.00152991	0.00654172
223267	Ggact	87769	GGACT	1079	-0.44149	12.6268	0.000380265	0.00202809
67041	Oxct1	5019	OXCT1	3482	-0.258244	8.60042	0.00336085	0.0125282
239318	Plcxd3	345557	PLCXD3	1890	1.4896	22.9901	1.62837e-06	1.84139e-05
67281	Rpl37			867	-0.700851	27.2002	1.83437e-07	2.7664e-06
67515	Ttc33	23548	TTC33	1828	-0.276645	10.8308	0.000998277	0.00456382
78757	Rictor	253260	RICTOR	9313	0.373568	11.3625	0.000749402	0.00360636
73692	2410089E03Rik	65250	CPLANE1	10469	0.62864	36.0625	1.91092e-09	4.98761e-08
320506	Lmbrd2	92255	LMBRD2	3046	1.12939	26.1808	3.10898e-07	4.35018e-06
268783	Mtmr12	54545	MTMR12	4518	0.231108	5.84009	0.015665	0.0451144
12565	Cdh9	1007	CDH9	2902	-0.590782	6.62312	0.0100663	0.0314043
17909	Myo10	4651	MYO10	8098	0.801235	43.5273	4.1808e-11	1.68428e-09
211147	March11	441061	MARCHF11	1573	-0.837839	12.5549	0.000395161	0.00209228
67154	Mtdh	92140	MTDH	3680	0.280438	8.76747	0.0030665	0.0116308
114128	Laptm4b	55353	LAPTM4B	1897	-0.342378	17.3808	3.05901e-05	0.000231263
666173	Vps13b	157680	VPS13B	13371	0.391918	19.8405	8.41812e-06	7.64414e-05
26942	Spag1	6674	SPAG1	3219	0.465499	8.65188	0.00326723	0.0122231
66335	Atp6v1c1	528	ATP6V1C1	2098	-0.340074	10.2354	0.00137771	0.00598062
14368	Fzd6	8323	FZD6	4138	0.574468	6.75051	0.00937208	0.0295236
116838	Rims2	9699	RIMS2	7940	0.263694	7.99264	0.00469679	0.0165894
66736	Emc2	9694	EMC2	1245	-0.381387	16.3983	5.13303e-05	0.000359311
69659	2310069G16Rik			862	-0.500714	6.42888	0.011228	0.0343791
78581	Utp23	84294	UTP23	2917	-0.289512	7.43767	0.00638727	0.0213418
69790	Med30	90390	MED30	871	-0.382577	8.67905	0.00321889	0.0120952
105853	Mal2	114569	MAL2	2775	-0.609613	19.7508	8.82237e-06	7.97138e-05
387609	Zhx2	22882	ZHX2	4374	0.485059	15.5138	8.19046e-05	0.00053828
210544	Tbc1d31	93594	TBC1D31	4206	0.43378	10.6235	0.00111662	0.00502272
76773	Wdyhv1	55093	NTAQ1	1589	-0.335023	15.0431	0.000105085	0.000669038
68260	Trmt12	55039	TRMT12	4133	-0.343797	9.3721	0.00220313	0.00888463
66218	Ndufb9	4715	NDUFB9	651	-0.79228	93.0658	5.05855e-22	5.21018e-19
13992	Khdrbs3	10656	KHDRBS3	1893	-0.336052	5.80324	0.0159966	0.0459058
93696	Chrac1	54108	CHRAC1	851	-0.533289	22.4152	2.19634e-06	2.38661e-05
105841	Dennd3	22898	DENND3	5299	0.808549	6.48191	0.0108978	0.0335589
223626	Them6	51337	THEM6	1488	-0.594704	10.8536	0.000986018	0.00451706
69020	Zfp707			1857	-0.324336	8.68951	0.00320047	0.0120415
66168	Grina	2907	GRINA	1693	-0.400123	27.4116	1.64445e-07	2.51388e-06
109075	Exosc4	54512	EXOSC4	1789	-0.278118	6.53766	0.0105614	0.0327102
66445	Cyc1	1537	CYC1	1194	-0.319673	16.2896	5.43607e-05	0.000377049
68877	Maf1	84232	MAF1	1749	-0.34807	16.07	6.10446e-05	0.00041921
15499	Hsf1	3297	HSF1	2590	0.362746	13.6041	0.00022569	0.00129588
69572	Mfsd3	113655	MFSD3	2169	-0.448304	12.4936	0.000408341	0.00214778
66398	Commd5	28991	COMMD5	998	-0.666626	39.1892	3.84653e-10	1.21303e-08
26961	Rpl8	6132	RPL8	862	-0.500562	17.4606	2.93319e-05	0.000223027
117171	1110038F14Rik	65265	C8orf33	1622	-0.392373	19.2473	1.14832e-05	9.90167e-05
246221	Mpst	4357	MPST	1522	-0.495947	29.771	4.86205e-08	8.64113e-07
72844	Kctd17	79734	KCTD17	1906	-0.688159	10.0718	0.00150556	0.00644899
57028	Pdxp	57026	PDXP	2001	-0.270472	15.0444	0.000105009	0.000668983
16852	Lgals1	3956	LGALS1	800	-0.843223	6.66828	0.00981439	0.0307106
97961	Nol12	79159	NOL12	1993	-0.469247	13.901	0.000192695	0.00113188
26912	Gcat	23464	GCAT	2977	-0.519769	10.4872	0.00120202	0.00534404
223691	Eif3l	51386	EIF3L	1893	-0.340708	21.856	2.93892e-06	3.08714e-05
69833	Polr2f	5435	POLR2F	569	-0.487395	26.9764	2.05956e-07	3.07411e-06
73739	Cby1	25776	CBY1	1119	-0.403275	27.4029	1.65186e-07	2.52255e-06
223696	Tomm22	56993	TOMM22	1024	-0.447631	37.4669	9.29761e-10	2.65557e-08
100504191	Gm16576			5404	0.967837	9.21177	0.00240464	0.00955414
66513	Tab1	10454	TAB1	2932	-0.217763	6.37417	0.0115793	0.0352545
11911	Atf4	468	ATF4	1729	-0.352194	8.16218	0.00427729	0.0153615
213988	Tnrc6b	23112	TNRC6B	17528	0.880215	97.0396	6.79537e-23	9.82986e-20
321003	Xpnpep3	63929	XPNPEP3	6058	0.207176	5.84447	0.0156261	0.0450203
56438	Rbx1	9978	RBX1	1655	-0.458667	38.2683	6.16572e-10	1.85201e-08
328572	Ep300	2033	EP300	8749	0.681251	45.7646	1.33353e-11	6.21373e-10
20286	Zc3h7b	23264	ZC3H7B	5958	0.320752	12.4064	0.000427865	0.00223913
11429	Aco2	50	ACO2	2768	-0.287142	12.2023	0.000477306	0.00245754
76505	1500009C09Rik	339674	SMIM45	1904	-0.444941	13.0305	0.000306455	0.00168632
69029	Smdt1	91689	SMDT1	585	-0.660539	57.0226	4.30841e-14	3.64161e-12
54138	Atxn10	25814	ATXN10	2425	-0.292386	10.7267	0.00105603	0.0047902
19013	Ppara	5465	PPARA	7528	0.414629	7.38683	0.00657033	0.021858
223752	Gramd4	23151	GRAMD4	4447	0.361859	25.5694	4.26757e-07	5.7393e-06
223754	Tbc1d22a	25771	TBC1D22A	3229	-0.216832	6.32716	0.0118903	0.0360222
223776	Selenoo	83642	SELENOO	2428	-0.277352	13.6728	0.000217589	0.00125678
52683	Ncaph2	29781	NCAPH2	3343	-0.358492	20.9856	4.6274e-06	4.58889e-05
100532730	C230037L18Rik			872	0.714156	11.4658	0.000708878	0.00343065
58234	Shank3	85358	SHANK3	7130	0.568391	16.3982	5.13337e-05	0.000359311
380959	Alg10b	144245	ALG10B	3727	0.634712	15.8668	6.79606e-05	0.000458049
77044	Arid2	196528	ARID2	9029	0.315654	15.5517	8.02789e-05	0.000529294
67739	Slc48a1	55652	SLC48A1	2526	-0.37617	15.6199	7.74346e-05	0.000513804
66379	Cox14	84987	COX14	723	-0.614172	70.1329	5.54417e-17	1.07468e-14
68614	Letmd1	25875	LETMD1	2579	-0.198238	7.29407	0.00691826	0.0228326
23994	Dazap2	9802	DAZAP2	1822	-0.3924	32.8282	1.00676e-08	2.14007e-07
59033	Slc4a8	9498	SLC4A8	11878	0.498797	21.7311	3.13672e-06	3.27834e-05
20273	Scn8a	6334	SCN8A	11432	0.330999	8.11571	0.00438833	0.0156828
11482	Acvrl1	94	ACVRL1	3788	-0.62727	8.6725	0.00323047	0.0121293
11479	Acvr1b	91	ACVR1B	3277	0.491872	24.811	6.3235e-07	8.04296e-06
68118	Atg101	60673	ATG101	1230	-0.481574	27.4393	1.62106e-07	2.48596e-06
16012	Igfbp6	3489	IGFBP6	1289	-0.541578	6.75464	0.00935044	0.0294938
106073	Mfsd5	84975	MFSD5	1742	-0.275216	11.1025	0.000862094	0.00404389
56612	Pfdn5	5204	PFDN5	678	-0.658613	33.3192	7.82059e-09	1.71746e-07
60315	Myg1	60314	MYG1	1479	-0.344598	9.14282	0.00249697	0.00985099
20683	Sp1	6667	SP1	7818	0.423103	18.3043	1.88283e-05	0.000151901
56447	Copz1	22818	COPZ1	1664	-0.490326	40.1028	2.40946e-10	7.9792e-09
18574	Pde1b	5153	PDE1B	3667	-0.328871	6.36433	0.0116437	0.0353974
106052	Fbxo4	26272	FBXO4	3446	-0.283275	6.25307	0.0123978	0.037278
19219	Ptger4	5734	PTGER4	3327	-1.18056	12.5802	0.000389861	0.00206929
18414	Osmr	9180	OSMR	4835	0.641053	9.54828	0.00200137	0.00818451
71175	Nipbl	25836	NIPBL	10762	0.51859	31.3468	2.15817e-08	4.19458e-07
67832	Brix1	55299	BRIX1	2654	-0.323705	11.921	0.000555037	0.00279429
110960	Tars	6897	TARS1	2636	-0.19753	5.71891	0.0167831	0.0477014
20024	Sub1	10923	SUB1	3321	-0.521514	22.4726	2.13161e-06	2.32478e-05
68070	Pdzd2	23037	PDZD2	13413	0.687731	33.8206	6.04353e-09	1.3643e-07
432940	Otulin	90268	OTULIN	1489	-0.377714	13.2339	0.000274929	0.00154223
223433	Fam105a	54491	OTULINL	3068	-0.32015	7.19731	0.00730131	0.0238961
223435	Trio	7204	TRIO	11497	0.595755	56.5585	5.4551e-14	4.46328e-12
12465	Cct5	22948	CCT5	2133	-0.334088	15.4669	8.39624e-05	0.000550336
15473	Rida	10247	RIDA	994	-0.595129	34.7774	3.69636e-09	8.82392e-08
12864	Cox6c	1345	COX6C	503	-0.77542	68.6147	1.19709e-16	2.17541e-14
68839	Ankrd46	157567	ANKRD46	2480	-0.277739	10.0137	0.00155376	0.00662617
22631	Ywhaz	7534	YWHAZ	3915	-0.385314	25.8847	3.62422e-07	4.98005e-06
68036	Zfp706	51123	ZNF706	4417	-0.233884	8.71507	0.00315591	0.0119078
70790	Ubr5	51366	UBR5	9791	0.490877	36.1234	1.85211e-09	4.86028e-08
16341	Eif3e	3646	EIF3E	1541	-0.37262	9.81157	0.00173417	0.00726134
239420	Csmd3	114788	CSMD3	13022	0.36344	8.11873	0.00438101	0.0156614
83925	Trps1	7227	TRPS1	10343	0.491182	19.7115	9.00601e-06	8.11211e-05
68135	Eif3h	8667	EIF3H	1228	-0.410926	22.7225	1.87161e-06	2.06445e-05
320679	Samd12	401474	SAMD12	934	0.788499	18.8542	1.41099e-05	0.000118231
319944	Taf2	6873	TAF2	5033	0.20318	8.73565	0.00312049	0.0118048
68537	Mrpl13	28998	MRPL13	786	-0.603793	64.1349	1.16187e-15	1.50815e-13
20649	Sntb1	6641	SNTB1	2153	1.05459	14.2309	0.000161696	0.000966186
67819	Derl1	79139	DERL1	3145	-0.202178	7.24084	0.00712637	0.0234131
75758	9130401M01Rik	84933	C8orf76	1308	-0.464086	32.5422	1.16633e-08	2.43973e-07
211401	Mtss1	9788	MTSS1	5140	0.548936	14.1223	0.000171299	0.0010182
223601	Fam49b	51571	CYRIB	3800	-0.26382	7.58009	0.00590166	0.019981
13196	Asap1	50807	ASAP1	6479	0.247564	6.19168	0.0128352	0.0383868
11514	Adcy8	114	ADCY8	5039	0.416439	8.23188	0.00411608	0.0148855
110862	Kcnq3	3786	KCNQ3	2878	1.07938	37.6668	8.39204e-10	2.4352e-08
20442	St3gal1	6482	ST3GAL1	5784	0.970443	14.6645	0.000128443	0.000793583
70363	Fam135b	51059	FAM135B	4623	1.12291	14.4899	0.000140914	0.000859673
223604	Kcnk9	51305	KCNK9	1209	1.19306	19.8358	8.43893e-06	7.65825e-05
239528	Ago2	27161	AGO2	8031	1.54404	93.8654	3.37727e-22	3.77683e-19
23936	Lynx1	66004	LYNX1	3952	-0.665019	9.75836	0.0017851	0.00744669
110454	Ly6a	105375795	LY6S	1002	-0.503479	11.7724	0.000601154	0.00298483
17067	Ly6c1	105375795	LY6S	1645	-0.559561	19.6771	9.16915e-06	8.23354e-05
66656	Eef1d	1936	EEF1D	3009	-0.343866	9.84517	0.00170278	0.00715256
66194	Pycrl	65263	PYCR3	1353	-0.272492	6.80867	0.00907162	0.0287703
22122	Tsta3	7264	GFUS	1312	-0.343764	12.2691	0.000460527	0.00238261
105782	Scrib	23513	SCRIB	5624	0.42118	8.80939	0.00299685	0.0114292
67959	Puf60	22827	PUF60	1960	-0.32883	28.3521	1.01139e-07	1.64103e-06
18810	Plec	5339	PLEC	17515	0.676079	24.83	6.26162e-07	7.97123e-06
12181	Bop1	23246	BOP1	2476	-0.291687	17.0003	3.7373e-05	0.000273166
30840	Fbxl6	26233	FBXL6	1714	-0.257218	9.63066	0.00191356	0.0078917
94230	Cpsf1	29894	CPSF1	4516	0.233452	8.26785	0.00403534	0.0146481
66914	Vps28	51160	VPS28	1042	-0.500056	46.0093	1.17695e-11	5.59166e-10
54151	Cyhr1	50626	ZFTRAF1	6517	-0.198687	5.64665	0.0174887	0.049283
378937	Lrrc24	441381	LRRC24	1904	-0.391649	21.2557	4.01904e-06	4.04072e-05
223666	Arhgap39	80728	ARHGAP39	4587	0.48409	23.2568	1.41748e-06	1.63811e-05
93686	Rbfox2	23543	RBFOX2	7358	0.389934	32.5671	1.15146e-08	2.41558e-07
17886	Myh9	4627	MYH9	7435	0.603433	28.5844	8.97008e-08	1.47854e-06
56551	Txn2	25828	TXN2	1282	-0.521919	45.9909	1.18806e-11	5.62607e-10
55944	Eif3d	8664	EIF3D	1910	-0.283443	13.8449	0.00019853	0.0011638
67042	Ift27	11020	IFT27	1014	-0.5968	21.9089	2.85902e-06	3.01628e-05
19293	Pvalb	5816	PVALB	1043	-2.24409	27.7479	1.38196e-07	2.16731e-06
22117	Tst	7263	TST	1096	-0.44581	6.62379	0.0100625	0.0313993
71753	Tmprss6	164656	TMPRSS6	3192	-1.2942	7.47621	0.00625197	0.0209427
19354	Rac2	5880	RAC2	3036	-0.443189	7.15357	0.00748151	0.0243652
207393	Elfn2	114794	ELFN2	4861	0.916452	75.0011	4.70456e-18	1.45521e-15
223693	Tmem184b	25829	TMEM184B	3455	0.214551	5.78333	0.0161789	0.0463276
27373	Csnk1e	1454	CSNK1E	5037	0.260931	12.09	0.000506924	0.00258857
67040	Ddx17	10521	DDX17	7071	0.389729	21.8875	2.89107e-06	3.04568e-05
54152	Dnal4			1476	-0.288385	10.7197	0.00106002	0.00480379
27367	Rpl3	6122	RPL3	1361	-0.452562	10.3134	0.00132066	0.00579352
66538	Rps19bp1	91582	RPS19BP1	830	-0.430562	17.056	3.62936e-05	0.000266348
223701	Mkl1	57591	MRTFA	4641	0.337396	9.78258	0.00176173	0.00736235
20524	Slc25a17	10478	SLC25A17	1667	-0.224713	6.12239	0.0133481	0.0395706
68479	Phf5a	84844	PHF5A	1648	-0.529708	29.5747	5.38035e-08	9.48116e-07
78929	Polr3h	171568	POLR3H	2514	-0.443479	25.0988	5.44669e-07	7.10171e-06
29858	Pmm1	5372	PMM1	1302	-0.540291	40.5174	1.94873e-10	6.71342e-09
20826	Snu13	4809	SNU13	1257	-0.453118	20.3478	6.45668e-06	6.07948e-05
67130	Ndufa6	4700	NDUFA6	560	-0.657138	90.4049	1.94082e-21	1.48503e-18
21411	Tcf20	6942	TCF20	7350	0.561199	51.7874	6.18472e-13	4.22129e-11
74778	Rrp7a	27341	RRP7A	1950	-0.221393	6.90169	0.00861143	0.0274787
109754	Cyb5r3	1727	CYB5R3	2031	-0.257027	7.17969	0.00737333	0.0240884
23970	Pacsin2	11252	PACSIN2	3880	0.352215	8.88613	0.00287345	0.0110514
223722	Mcat	27349	MCAT	1893	-0.358268	9.57354	0.00197401	0.008084
29859	Sult4a1	25830	SULT4A1	2383	-0.280396	9.72426	0.00181852	0.00755519
72355	Cdpf1	150383	CDPF1	1057	-0.553076	17.4863	2.89378e-05	0.000220515
12614	Celsr1	9620	CELSR1	11050	0.953901	19.9517	7.9424e-06	7.29417e-05
223770	Brd1	23774	BRD1	5137	0.282667	12.235	0.000469026	0.00242313
239591	Ttll8	164714	TTLL8	2976	1.31736	10.5573	0.00115732	0.00518175
328580	Tubgcp6	85378	TUBGCP6	6957	0.435642	23.1826	1.47321e-06	1.69711e-05
140570	Plxnb2	23654	PLXNB2	6660	0.427168	7.11887	0.00762766	0.0247469
77980	Sbf1	6305	SBF1	6268	0.458045	14.9493	0.000110441	0.000698791
100126824	Sco2	9997	SCO2	965	-0.561826	10.9253	0.000948603	0.00437109
54526	Syt10	341359	SYT10	1845	1.10525	22.1211	2.5598e-06	2.73434e-05
16564	Kif21a	55605	KIF21A	6458	0.260921	6.81226	0.00905342	0.0287189
223827	Gxylt1	283464	GXYLT1	6734	0.291956	5.86413	0.0154525	0.0445819
67057	Yaf2	10138	YAF2	2318	-0.403612	14.5854	0.000133946	0.000822344
67197	Zcrb1	85437	ZCRB1	877	-0.379956	25.9789	3.45172e-07	4.76554e-06
223838	Adamts20	80070	ADAMTS20	10614	0.40456	8.54413	0.00346637	0.0128655
319722	E330033B04Rik			6712	0.897344	15.9643	6.45491e-05	0.000438307
72193	Scaf11	9169	SCAF11	7724	0.294975	12.4854	0.000410143	0.00215648
105727	Slc38a1	81539	SLC38A1	8391	0.338857	14.8893	0.000114008	0.000718286
223864	Rapgef3	10411	RAPGEF3	3834	0.518737	9.22546	0.00238672	0.00949226
56233	Hdac7	51564	HDAC7	4960	0.615402	9.86133	0.00168789	0.00709857
223870	Senp1	29843	SENP1	6400	0.271637	9.93925	0.00161792	0.00684355
78541	Asb8	140461	ASB8	2278	-0.273311	12.6405	0.00037748	0.00201609
239652	Zfp641	121274	ZNF641	3673	0.376759	7.49707	0.00617995	0.0207301
12455	Ccnt1	904	CCNT1	2175	0.765442	31.8304	1.68242e-08	3.35515e-07
11512	Adcy6	112	ADCY6	6025	0.609679	9.46789	0.002091	0.00850368
19082	Prkag1	5571	PRKAG1	1639	-0.234008	11.9937	0.000533794	0.00270759
381022	Kmt2d	8085	KMT2D	19827	0.97182	53.3347	2.81293e-13	2.02447e-11
22143	Tuba1b	10376	TUBA1B	1562	-0.512095	15.7501	7.22822e-05	0.000483144
22142	Tuba1a	7846	TUBA1A	1591	-0.447939	25.0938	5.4609e-07	7.11385e-06
51812	Mcrs1	10445	MCRS1	1916	-0.443404	21.5891	3.37765e-06	3.49039e-05
75284	Bcdin3d	144233	BCDIN3D	1271	-0.480223	10.0823	0.00149698	0.00641412
65970	Lima1	51474	LIMA1	4436	0.410047	8.81546	0.00298689	0.0114002
380977	A330009N23Rik			1776	-0.499799	8.57631	0.00340564	0.0126746
223922	Atf7	11016	ATF7	7651	0.543193	22.909	1.69854e-06	1.90682e-05
67942	Atp5g2	517	ATP5MC2	647	-0.382972	13.5278	0.000235055	0.00134272
58200	Ppp1r1a	5502	PPP1R1A	1295	-0.796429	41.9785	9.22814e-11	3.41371e-09
385674	Zfp174	7727	ZNF174	5942	0.345407	8.8979	0.00285498	0.0109891
15369	Hmox2	3163	HMOX2	1366	-0.408521	32.7512	1.0474e-08	2.2197e-07
66911	Nudt16l1	84309	NUDT16L1	1352	-0.414052	21.5789	3.39569e-06	3.50412e-05
665119	Sec14l5	9717	SEC14L5	2337	1.07554	21.034	4.51208e-06	4.49292e-05
208211	Alg1	56052	ALG1	1759	-0.271587	13.4157	0.000249525	0.00141592
239706	Mettl22	79091	METTL22	1313	-0.46628	28.4349	9.69006e-08	1.57754e-06
54128	Pmm2	5373	PMM2	1802	-0.317754	10.4555	0.00122283	0.00542162
20621	Snn	8303	SNN	2905	-0.315347	6.53791	0.0105599	0.0327102
74478	Snx29	92017	SNX29	2812	1.06171	39.2899	3.65329e-10	1.15711e-08
73761	4833415N18Rik			1000	-0.467959	8.53696	0.00348007	0.0129097
72555	Shisa9	729993	SHISA9	4844	0.228546	7.88111	0.00499539	0.0173947
239719	Mkl2	57496	MRTFB	8987	0.368251	16.4283	5.05256e-05	0.000354494
67118	Bfar	51283	BFAR	4557	-0.318975	19.3022	1.1158e-05	9.67292e-05
106298	Rrn3	54700	RRN3	3598	-0.183284	7.57846	0.005907	0.0199898
18203	Ntan1	123803	NTAN1	1181	-0.475879	37.4102	9.57216e-10	2.71797e-08
67254	2900011O08Rik	89927	BMERB1	2355	-0.354996	23.7375	1.10412e-06	1.30821e-05
19090	Prkdc	5591	PRKDC	12674	0.446696	16.0851	6.05582e-05	0.000416066
68606	Ppm1f	9647	PPM1F	4933	0.303141	12.602	0.000385344	0.00205131
69101	Ydjc	150223	YDJC	1320	-0.370928	14.8749	0.000114879	0.000722307
239731	Rimbp3	150221	RIMBP3C	5848	0.709603	11.2181	0.000810013	0.00384459
15160	Serpind1	3053	SERPIND1	2190	-0.5325	7.39062	0.0065565	0.0218235
12929	Crkl	1399	CRKL	5050	0.224658	10.318	0.00131738	0.00578263
13353	Dgcr6	8214	DGCR6	1760	-0.468399	11.8912	0.000564004	0.00283327
75785	Klhl24	54800	KLHL24	6683	0.270815	6.79162	0.00915867	0.0289958
208146	Yeats2	55689	YEATS2	7344	0.555363	27.7212	1.40122e-07	2.19278e-06
224045	Eif2b5	8893	EIF2B5	2556	-0.34725	20.8691	4.91775e-06	4.82321e-05
13544	Dvl3	1857	DVL3	4761	0.442281	10.823	0.0010025	0.00457591
11773	Ap2m1	1173	AP2M1	2937	-0.373015	21.9872	2.74479e-06	2.91694e-05
107522	Ece2	9718	ECE2	4113	0.348825	9.14617	0.00249239	0.00983829
21762	Psmd2	5708	PSMD2	3053	-0.277532	12.3093	0.000450716	0.00234102
208643	Eif4g1	1981	EIF4G1	5439	0.270543	13.2677	0.000270016	0.00151739
245841	Polr2h	5437	POLR2H	787	-0.471689	17.3394	3.12631e-05	0.000235128
13845	Ephb3	2049	EPHB3	4145	0.431113	5.9741	0.0145175	0.0423721
71751	Map3k13	9175	MAP3K13	6709	0.857208	34.9532	3.37735e-09	8.19697e-08
67838	Dnajb11	51726	DNAJB11	3236	-0.221345	7.56908	0.00593782	0.0200567
210126	Lpp	4026	LPP	15996	0.734363	22.9917	1.62706e-06	1.84139e-05
67501	Ccdc50	152137	CCDC50	7048	0.244911	8.39317	0.00376634	0.013841
100043102	4632428C04Rik			2428	-0.87921	14.3792	0.000149446	0.000904893
68092	Ncbp2	22916	NCBP2	2037	-0.18942	7.48012	0.00623838	0.020902
66994	Cep19	84984	CEP19	1701	-0.515008	19.8505	8.37391e-06	7.60875e-05
68980	Wdr53	348793	WDR53	1420	-0.370956	9.07815	0.00258681	0.0101386
66061	Tctex1d2	255758	DYNLT2B	838	-0.4558	13.169	0.000284624	0.0015866
51789	Tnk2	10188	TNK2	4581	0.329647	8.02337	0.00461775	0.0163539
70144	Lrch3	84859	LRCH3	6166	0.473103	19.9597	7.90924e-06	7.2729e-05
57808	Rpl35a			597	-0.583129	32.1753	1.40873e-08	2.86836e-07
239833	Lmln	89782	LMLN	4111	0.630792	18.7943	1.45603e-05	0.000121445
106326	Osbpl11	114885	OSBPL11	4521	0.189525	5.95603	0.0146671	0.0427657
77446	Heg1	57493	HEG1	4780	1.06758	35.4162	2.6626e-09	6.63959e-08
107589	Mylk	4638	MYLK	7809	1.09527	25.4081	4.63964e-07	6.15992e-06
224139	Golgb1	2804	GOLGB1	11025	0.252287	14.2686	0.000158491	0.000949377
67657	Rabl3	285282	RABL3	2022	-0.298441	6.49714	0.0108048	0.033322
14314	Fstl1	11167	FSTL1	3609	-0.313448	7.97531	0.00474196	0.0167205
320184	Lrrc58	116064	LRRC58	8592	0.271293	7.60277	0.00582788	0.0197871
12856	Cox17	10063	COX17	436	-0.745931	92.8586	5.61661e-22	5.21018e-19
268890	Lsamp	4045	LSAMP	10518	0.281273	10.0375	0.00153388	0.00655484
56490	Zbtb20	26137	ZBTB20	3329	1.99363	36.3326	1.66359e-09	4.39732e-08
100124467	Mir568			83	0.874588	15.3894	8.74778e-05	0.000570037
13490	Drd3	1814	DRD3	1455	1.7878	20.0665	7.47947e-06	6.9259e-05
207806	Usf3	205717	USF3	12607	0.356121	12.3214	0.000447794	0.00232917
212517	Cfap44	55779	CFAP44	6583	1.29631	7.1892	0.00733438	0.0239881
212547	Nepro	25871	NEPRO	2866	0.505223	11.8182	0.000586536	0.00292825
208650	Cblb	868	CBLB	6322	0.424333	25.5933	4.21494e-07	5.67903e-06
68193	Rpl24			679	-0.589768	24.9468	5.89339e-07	7.57543e-06
74185	Gbe1	2632	GBE1	2988	-0.433269	8.67202	0.00323132	0.0121293
19876	Robo1	6091	ROBO1	7568	0.570622	32.103	1.46214e-08	2.9688e-07
17968	Ncam2	4685	NCAM2	6164	0.508056	9.196	0.00242545	0.00962368
12013	Bach1	571	BACH1	5858	0.58082	25.8728	3.6467e-07	5.0062e-06
20655	Sod1	6647	SOD1	648	-0.61396	57.7354	2.99862e-14	2.61042e-12
20658	Son	6651	SON	9278	0.309893	13.1048	0.000294537	0.00163497
16443	Itsn1	6453	ITSN1	19458	0.561994	42.798	6.06927e-11	2.36555e-09
53881	Slc5a3	6526	SLC5A3	10913	0.549654	9.54304	0.00200709	0.00820559
121022	Mrps6	64968	MRPS6	780	-0.434882	10.4988	0.00119453	0.00531884
68936	Smim11	54065	SMIM11	500	-0.576941	31.8052	1.70439e-08	3.38966e-07
12408	Cbr1	873	CBR1	1081	-0.366176	27.6422	1.45962e-07	2.27195e-06
109857	Cbr3	874	CBR3	1167	-0.621922	17.2398	3.29458e-05	0.000245372
70028	Dopey2	9980	DOP1B	7455	0.413802	26.443	2.71429e-07	3.87245e-06
23872	Ets2	2114	ETS2	3556	0.326679	14.689	0.000126785	0.00078501
18546	Pcp4			641	-1.07455	42.7653	6.17187e-11	2.38635e-09
52864	Slx4	84464	SLX4	5721	0.408817	23.4936	1.25327e-06	1.46817e-05
68015	Trap1	10131	TRAP1	2297	-0.191723	8.60537	0.00335174	0.0125007
12914	Crebbp	1387	CREBBP	7507	1.02521	90.6834	1.68599e-21	1.36171e-18
66449	Pam16	51025	PAM16	552	-0.434121	17.0628	3.6164e-05	0.000265531
66626	Cdip1	29965	CDIP1	3898	-0.263507	16.8282	4.09208e-05	0.0002948
207740	Ubald1	124402	UBALD1	1386	-0.29238	6.39401	0.0114506	0.034936
66049	Rogdi	79641	ROGDI	1392	-0.258566	8.82147	0.00297707	0.0113747
14811	Grin2a	2903	GRIN2A	4512	1.36569	24.3718	7.94209e-07	9.80987e-06
70426	Tekt5	146279	TEKT5	1778	-0.541212	17.8721	2.36256e-05	0.000184859
58239	Dexi	28955	DEXI	1389	-0.341743	7.99002	0.0047036	0.0166054
66409	Rsl1d1	26156	RSL1D1	1839	-0.419916	21.9338	2.8222e-06	2.99046e-05
223978	Cpped1	55313	CPPED1	2663	-0.254694	7.87382	0.00501557	0.0174566
74108	Parn	5073	PARN	2902	-0.247171	7.84479	0.00509674	0.0176799
94184	Pdxdc1	23042	PDXDC1	4507	-0.155019	5.97647	0.014498	0.042349
223989	Marf1	9665	MARF1	7765	0.230782	11.986	0.000536008	0.00271515
66086	Fopnl	123811	CEP20	1422	-0.367145	19.2707	1.13432e-05	9.81593e-05
72083	Mzt2	653784	MZT2A	1010	-0.403966	14.2653	0.000158767	0.000950639
224014	Fgd4	121512	FGD4	8708	0.805804	17.3796	3.06098e-05	0.000231291
66053	Ppil2	23759	PPIL2	2470	-0.202498	8.27322	0.00402341	0.0146147
22195	Ube2l3	171222	UBE2L5	2609	-0.340466	28.1797	1.10557e-07	1.77403e-06
13358	Slc25a1	6576	SLC25A1	1678	-0.321876	9.11015	0.00254195	0.0100002
19125	Prodh	5625	PRODH	2283	-0.349053	8.3091	0.0039447	0.014391
19385	Ranbp1	5902	RANBP1	852	-0.304935	11.2753	0.000785469	0.00375013
27883	Tango2	128989	TANGO2	1514	-0.430612	33.1558	8.50626e-09	1.85403e-07
12846	Comt	1312	COMT	2400	-0.246936	11.3049	0.000773024	0.00370776
14724	Gp1bb	2812	GP1BB	2085	-0.543723	6.03306	0.0140404	0.0412361
18100	Mrpl40	64976	MRPL40	1055	-0.327327	14.5538	0.000136215	0.000834863
381038	Parl	55486	PARL	1322	-0.420338	32.8853	9.77585e-09	2.09002e-07
27416	Abcc5	10057	ABCC5	6196	0.24905	8.57969	0.00339933	0.0126587
208624	Alg3	10195	ALG3	1425	-0.437866	21.5339	3.47637e-06	3.56414e-05
12724	Clcn2	1181	CLCN2	3645	0.265469	6.61852	0.0100923	0.031472
66664	Tmem41a			1359	-0.479626	12.0208	0.000526111	0.00267527
20462	Tra2b	6434	TRA2B	3676	-0.304501	10.2074	0.00139877	0.0060594
20604	Sst	6750	SST	599	-0.499379	14.0132	0.00018153	0.00107105
68841	Lppos			854	-0.544267	6.20957	0.0127062	0.0380708
224088	Atp13a3	79572	ATP13A3	7309	0.452414	15.7194	7.34655e-05	0.000489927
11815	Apod	347	APOD	2074	-0.618752	18.414	1.77744e-05	0.000144765
106264	0610012G03Rik	152217	NCBP2AS2	1471	-0.562936	41.1493	1.41035e-10	5.05015e-09
320213	Senp5	205564	SENP5	6334	0.20129	7.31061	0.00685486	0.0226542
72084	Pigx	54965	PIGX	990	-0.450998	20.8681	4.92009e-06	4.82321e-05
100502698	Rubcn	9711	RUBCN	5343	0.223594	8.4962	0.0035589	0.0131719
545156	Kalrn	8997	KALRN	16920	0.411325	14.309	0.000155119	0.000931098
317717	Sec22a	26984	SEC22A	3992	-0.311534	10.8376	0.000994575	0.00455262
224132	Dirc2	84925	SLC49A4	4554	-0.167817	6.28251	0.0121935	0.0367855
547253	Parp14	54625	PARP14	7251	0.654198	9.01609	0.00267613	0.0104165
209200	Dtx3l	151636	DTX3L	5181	0.647561	12.1563	0.000489225	0.00250876
70186	Fam162a	26355	FAM162A	635	-0.607247	44.9295	2.04253e-11	8.89049e-10
207227	Stxbp5l	9515	STXBP5L	12061	0.254747	5.62347	0.0177215	0.0498232
68194	Ndufb4	4710	NDUFB4	454	-0.629987	27.6088	1.48502e-07	2.29673e-06
11544	Adprh	141	ADPRH	1583	-0.257544	12.3264	0.000446607	0.00232466
76916	Timmdc1	51300	TIMMDC1	2077	-0.247724	8.06358	0.0045164	0.0160536
12549	Arhgap31	57514	ARHGAP31	7722	0.358958	7.03215	0.00800593	0.0258186
106248	Qtrt2	79691	QTRT2	2823	0.308641	12.4542	0.000417044	0.0021888
332175	Zdhhc23	254887	ZDHHC23	1278	1.42057	31.5338	1.96003e-08	3.85066e-07
56370	Tagln3	29114	TAGLN3	1163	-0.34311	8.92116	0.00281886	0.0108846
224170	Dzip3	9666	DZIP3	5771	0.296766	5.75778	0.0164158	0.0468498
76302	Pcnp	57092	PCNP	2271	-0.290105	6.82954	0.00896622	0.0284796
21787	Tfg	10342	TFG	1948	-0.211946	6.17794	0.0129353	0.0385829
100503609	Lnp1	348801	LNP1	793	-0.778564	6.35887	0.0116796	0.035478
52633	Nit2	56954	NIT2	1286	-0.327251	6.40926	0.0113527	0.034688
66497	Cmss1	84319	CMSS1	1171	-0.367666	9.34205	0.00223955	0.00899989
13840	Epha6	285220	EPHA6	4213	0.891165	36.9237	1.22844e-09	3.36329e-08
68146	Arl13b	200894	ARL13B	3540	0.365719	10.5923	0.00113559	0.0050923
68942	Chmp2b	25978	CHMP2B	1838	-0.288579	9.82614	0.00172049	0.00721225
268903	Nrip1	8204	NRIP1	4529	0.896061	15.5833	7.895e-05	0.00052219
67102	D16Ertd472e	54149	C21orf91	6160	0.421918	6.07397	0.0137188	0.0404717
27393	Mrpl39	54148	MRPL39	1850	-0.292474	6.76394	0.00930181	0.0293671
11957	Atp5j	522	ATP5PF	903	-0.602658	76.75	1.94025e-18	6.7245e-16
224405	Cyyr1	116159	CYYR1	2034	1.72577	14.9107	0.000112722	0.000711265
11504	Adamts1	9510	ADAMTS1	4883	0.5341	7.58335	0.00589098	0.0199541
53858	Rwdd2b	10069	RWDD2B	2104	-0.38255	12.8255	0.000341922	0.00185618
21844	Tiam1	7074	TIAM1	7798	0.708334	31.9667	1.56836e-08	3.16239e-07
224432	Scaf4	57466	SCAF4	4448	0.579164	27.4118	1.64422e-07	2.51388e-06
207932	Urb1	9875	URB1	7365	0.283868	9.10986	0.00254235	0.0100002
68001	1110004E09Rik	56683	CFAP298	1163	-0.424393	19.3695	1.07712e-05	9.39346e-05
104015	Synj1	8867	SYNJ1	7229	0.408008	16.9591	3.81928e-05	0.000278304
77975	Tmem50b	757	TMEM50B	2222	-0.311885	15.513	8.19379e-05	0.00053828
28080	Atp5o	539	ATP5PO	772	-0.714957	72.0812	2.06519e-17	4.80403e-15
54720	Rcan1	1827	RCAN1	2532	-0.199104	7.59051	0.00586765	0.0198936
56173	Cldn14	23562	CLDN14	1967	-1.17914	10.7762	0.00102815	0.00468564
56176	Pigp	51227	PIGP	1748	-0.473634	30.1375	4.02464e-08	7.29553e-07
56088	Psmg1	8624	PSMG1	1044	-0.335998	7.67991	0.0055839	0.0191054
15312	Hmgn1	3150	HMGN1	1200	-0.270922	8.37596	0.00380216	0.0139409
13508	Dscam	1826	DSCAM	7481	0.594528	14.5072	0.000139622	0.000854296
106583	Scaf8	22828	SCAF8	4873	0.374312	26.1494	3.16003e-07	4.39623e-06
239985	Arid1b	57492	ARID1B	11325	0.498731	39.0274	4.1789e-10	1.29537e-08
20975	Synj2	8871	SYNJ2	6585	0.416136	16.3776	5.18959e-05	0.000362374
66467	Gtf2h5	404672	GTF2H5	1171	-0.403612	32.0765	1.48222e-08	3.00119e-07
68842	Tulp4	56995	TULP4	9863	0.787045	43.9147	3.42995e-11	1.4086e-09
20112	Rps6ka2	6196	RPS6KA2	5407	0.641186	22.6663	1.92714e-06	2.12088e-05
55951	Mpc1	51660	MPC1	907	-0.413039	19.3561	1.0847e-05	9.4484e-05
76634	1700110C19Rik			722	1.0009	9.30824	0.00228126	0.00913886
77414	C030013G03Rik			1022	-1.72072	12.2788	0.000458127	0.00237188
21454	Tcp1	6950	TCP1	2499	-0.377579	14.3511	0.000151688	0.000915035
17356	Afdn	4301	AFDN	7383	0.518866	39.0208	4.1931e-10	1.297e-08
12648	Chd1	1105	CHD1	7918	0.382797	20.5544	5.7959e-06	5.53982e-05
75202	Spaca6	147650	SPACA6	1102	0.66826	9.82354	0.00172292	0.00721839
51792	Ppp2r1a	5518	PPP2R1A	2256	-0.274915	14.4417	0.000144569	0.000880495
381067	Zfp229			4526	0.583128	9.52809	0.0020235	0.00826339
353502	Hcfc1r1	54985	HCFC1R1	1243	-0.605941	44.8593	2.11709e-11	9.18756e-10
75956	Srrm2	23524	SRRM2	8600	0.90073	33.5119	7.08275e-09	1.56726e-07
27410	Abca3	21	ABCA3	6479	0.293434	5.74954	0.016493	0.047024
268932	Caskin1	57524	CASKIN1	6174	0.506044	14.1355	0.000170102	0.00101225
75614	Rab26os			295	-0.672072	12.9961	0.000312134	0.00171432
18763	Pkd1	5310	PKD1	14170	0.630949	23.3639	1.3407e-06	1.56179e-05
213753	Zfp598	90850	ZNF598	3359	0.339203	5.83623	0.0156994	0.0451867
16898	Rps2	6187	RPS2	999	-0.495493	14.2139	0.00016316	0.000973734
27361	Msrb1	51734	MSRB1	1307	-0.557747	21.011	4.5665e-06	4.53709e-05
14651	Hagh	3029	HAGH	1278	-0.427111	22.9338	1.67677e-06	1.88577e-05
79043	Spsb3	90864	SPSB3	2061	-0.293386	6.57904	0.0103186	0.0320745
79044	Mrps34	65993	MRPS34	898	-0.556131	22.4029	2.21039e-06	2.3999e-05
79059	Nme3	4832	NME3	722	-0.51032	21.554	3.43997e-06	3.5343e-05
214489	BC003965	283951	C16orf91	3023	-0.392204	26.9289	2.11079e-07	3.12173e-06
74154	Unkl	64718	UNKL	5021	0.579114	17.4275	2.9848e-05	0.000226359
68327	Tsr3	115939	TSR3	1193	-0.43211	15.9585	6.47456e-05	0.000439436
64337	Gng13	51764	GNG13	414	-0.829253	39.5194	3.2482e-10	1.03785e-08
106707	Rpusd1	113000	RPUSD1	1703	-0.470834	25.3282	4.83595e-07	6.39136e-06
67563	Narfl	64428	CIAO3	2555	-0.345976	21.449	3.63358e-06	3.71377e-05
68611	Mrpl28	10573	MRPL28	1065	-0.657011	46.744	8.08937e-12	3.9597e-10
11974	Atp6v0e	8992	ATP6V0E1	796	-0.370376	11.3181	0.000767571	0.00368404
224630	Bnip1	662	BNIP1	1085	-0.412191	26.0462	3.3334e-07	4.61533e-06
16580	Kifc5b	3833	KIFC1	2627	0.584062	7.00478	0.00812924	0.0261178
240057	Syngap1	8831	SYNGAP1	4023	0.928247	73.1186	1.22089e-17	3.34894e-15
16440	Itpr3	3710	ITPR3	8990	0.889266	14.5816	0.000134216	0.000823654
23969	Pacsin1	29993	PACSIN1	4420	0.307724	12.44	0.000420237	0.00220317
224648	Uhrf1bp1	54887	BLTP3A	8567	0.492326	22.5771	2.01882e-06	2.21254e-05
19896	Rpl10a	4736	RPL10A	830	-0.533683	19.1689	1.1965e-05	0.000102503
268936	Brpf3	27154	BRPF3	5973	0.43551	15.4335	8.546e-05	0.00055839
66989	Kctd20	222658	KCTD20	2400	0.292075	14.6927	0.000126533	0.000783783
20383	Srsf3	6428	SRSF3	3041	-0.294202	7.89134	0.0049672	0.0173298
80748	BC004004	221477	C6orf89	2809	-0.474257	41.0643	1.47301e-10	5.21038e-09
58230	Rnf8	9025	RNF8	449	-0.593812	11.4311	0.000722247	0.0034907
14652	Glp1r	2740	GLP1R	1480	2.03404	13.3462	0.000258943	0.00146479
224674	Slc37a1	54020	SLC37A1	3623	0.434155	9.62798	0.00191636	0.00789457
78330	Ndufv3	4731	NDUFV3	1579	-0.684907	51.7502	6.30294e-13	4.28188e-11
72462	Rrp1b	23076	RRP1B	5077	0.411159	12.8289	0.000341314	0.00185357
224697	Adamts10	81794	ADAMTS10	4365	0.403047	6.54738	0.0105038	0.032587
66416	Ndufa7	4701	NDUFA7	1201	-0.64663	76.4627	2.24407e-18	7.58703e-16
54219	Cd320	51293	CD320	2415	-0.346591	9.0901	0.00256996	0.0100897
56299	Fkbpl	63943	FKBPL	1154	-0.392498	9.43778	0.00212561	0.00861262
193742	Abhd16a	7920	ABHD16A	1945	-0.233778	9.97314	0.0015884	0.00674501
81845	Gpank1	7918	GPANK1	1607	-0.646825	15.0395	0.000105286	0.00066987
66237	Atp6v1g2	534	ATP6V1G2	1815	-0.212485	6.58259	0.0102981	0.0320244
15015	H2-Q4			1793	0.900179	7.77338	0.00530218	0.0182575
240087	Mdc1	9656	MDC1	7352	0.618643	42.216	8.173e-11	3.07026e-09
52040	Ppp1r10	5514	PPP1R10	4224	0.23866	8.79535	0.00301999	0.0114813
667766	Gm8801			1867	4.66578	8.39716	0.00375808	0.0138177
100861531	Rn45s			5833	-1.32554	15.2606	9.36482e-05	0.000606165
627626	Ptchd4	442213	PTCHD4	6890	0.762362	25.2719	4.97907e-07	6.56262e-06
224792	Adgrf5	221395	ADGRF5	8535	0.604546	7.51121	0.00613163	0.0205918
109115	Supt3	8464	SUPT3H	1483	-0.358187	6.70651	0.00960615	0.0301564
73836	Slc35b2	347734	SLC35B2	2138	-0.490434	27.8024	1.34359e-07	2.11397e-06
68463	Mrpl14	64928	MRPL14	595	-0.400817	14.0875	0.000174501	0.0010342
68565	Mrps18a	55168	MRPS18A	864	-0.479696	28.7626	8.18162e-08	1.37667e-06
72322	Xpo5	57510	XPO5	3709	0.381622	15.0977	0.000102087	0.000652943
57908	Zfp318	24149	ZNF318	13919	0.413951	42.2505	8.02981e-11	3.03214e-09
381101	Dnph1	10591	DNPH1	1106	-0.534446	7.67647	0.00559456	0.0191328
27398	Mrpl2	51069	MRPL2	1039	-0.432636	28.7119	8.39845e-08	1.40341e-06
17256	Mea1	4201	MEA1	1195	-0.561172	42.1944	8.26376e-11	3.09636e-09
67101	2310039H08Rik	441150	C6orf226	773	-0.442956	8.05193	0.00454552	0.0161374
72726	Tbcc	6903	TBCC	1843	-0.430385	16.2244	5.62659e-05	0.000389336
224829	Trerf1	55809	TRERF1	7411	0.549698	18.7128	1.51957e-05	0.000126021
64657	Mrps10	55173	MRPS10	1181	-0.522272	7.45234	0.0063354	0.0211928
224836	Usp49	25862	USP49	5581	0.940462	58.3759	2.16526e-14	2.01786e-12
83433	Trem2	54209	TREM2	1146	-0.737145	14.4956	0.000140484	0.000857774
106821	Oard1	221443	OARD1	1357	-0.376617	12.0295	0.000523642	0.00266551
68047	Mpnd	84954	MPND	1694	-0.336443	7.6038	0.00582453	0.0197843
66443	Tnfaip8l1	126282	TNFAIP8L1	2365	-0.486668	12.5111	0.000404548	0.00213401
54217	Rpl36	25873	RPL36	407	-0.578183	18.327	1.86048e-05	0.000150684
71810	Ranbp3	8498	RANBP3	2822	-0.182857	9.11582	0.00253408	0.00998118
69875	Ndufa11	126328	NDUFA11	2661	-0.711576	75.6405	3.40311e-18	1.07553e-15
53895	Clpp	8192	CLPP	1207	-0.65219	48.9891	2.57388e-12	1.43368e-10
66400	Alkbh7	84266	ALKBH7	935	-0.424172	13.7559	0.000208168	0.00120957
17158	Man2a1	4124	MAN2A1	6078	0.417484	13.6205	0.000223726	0.00128711
622645	Tmem200c	645369	TMEM200C	3213	0.638823	8.12939	0.00435535	0.0155956
224997	Dlgap1	9229	DLGAP1	9090	0.265172	6.10132	0.0135081	0.0399717
64898	Lpin2	9663	LPIN2	5868	0.314587	17.2603	3.25924e-05	0.000243363
320159	Togaram2	165186	TOGARAM2	3503	0.920333	8.56955	0.00341832	0.0127099
383295	Ypel5	51646	YPEL5	2869	-0.493697	28.954	7.41191e-08	1.25734e-06
67864	Yipf4	84272	YIPF4	2133	-0.296636	7.96533	0.00476818	0.0167804
12211	Birc6	57448	BIRC6	15768	0.432555	17.9672	2.24739e-05	0.000176991
240168	Rasgrp3	25780	RASGRP3	4931	0.35773	7.14351	0.00752357	0.0244745
50766	Crim1	51232	CRIM1	5995	0.746025	18.9767	1.32325e-05	0.000111781
68554	Cebpzos	100505876	CEBPZOS	1513	-0.348792	9.59914	0.00194668	0.00799459
67242	Gemin6	79833	GEMIN6	1086	-0.671419	20.1687	7.09041e-06	6.61195e-05
378462	Morn2	729967	MORN2	647	-0.305882	7.36032	0.00666791	0.0221269
116871	Mta3	57504	MTA3	3059	0.600201	27.1002	1.93179e-07	2.90128e-06
213556	Plekhh2	130271	PLEKHH2	6886	0.721845	21.8214	2.99237e-06	3.13875e-05
13819	Epas1	2034	EPAS1	5352	0.340049	7.04279	0.00795849	0.0256827
56724	Cript	9419	CRIPT	1171	-0.612581	73.6329	9.40844e-18	2.68196e-15
73825	Ppp1r21	129285	PPP1R21	3135	-0.264236	12.069	0.000512674	0.0026161
77057	Ston1	11037	STON1	2983	0.889835	13.7633	0.000207348	0.00120597
328734	Pisd-ps2			1485	0.481806	8.92737	0.00280928	0.0108621
70544	Tmem242	729515	TMEM242	971	-0.480756	37.2055	1.06312e-09	2.96742e-08
321007	Serac1	84947	SERAC1	5630	0.523387	28.5301	9.22534e-08	1.51375e-06
380608	Tagap1	117289	TAGAP	2358	-0.459286	12.4787	0.000411629	0.00216272
68655	Fndc1	84624	FNDC1	5846	0.748764	13.2733	0.000269216	0.00151406
75060	4930506C21Rik			975	-0.739593	8.83992	0.00294711	0.011278
19317	Qk	9444	QKI	9878	0.309643	8.52464	0.00350369	0.0129907
26407	Map3k4	4216	MAP3K4	5305	0.28114	11.697	0.000626023	0.00309036
16004	Igf2r	3482	IGF2R	8929	0.356869	20.0245	7.64552e-06	7.05718e-05
67681	Mrpl18	29074	MRPL18	959	-0.539361	31.0143	2.56133e-08	4.88029e-07
110460	Acat2	39	ACAT2	2076	-0.221592	6.21096	0.0126962	0.0380493
240025	Dact2	168002	DACT2	2809	-0.371997	8.11863	0.00438128	0.0156614
21826	Thbs2	7058	THBS2	5922	1.28259	9.35146	0.00222807	0.00895789
72057	Phf10	55274	PHF10	1664	0.347529	11.0941	0.000866007	0.00405867
13388	Dll1	28514	DLL1	3428	0.507284	18.2108	1.97756e-05	0.000158663
19170	Psmb1	5689	PSMB1	1036	-0.516032	34.231	4.89432e-09	1.12763e-07
18567	Pdcd2	5134	PDCD2	1120	-0.355947	10.9739	0.000924032	0.00427821
68799	Rgmb	285704	RGMB	2633	0.387133	13.4207	0.00024886	0.0014127
240028	Lnpep	4012	LNPEP	5181	1.52117	24.5562	7.21754e-07	9.05337e-06
73233	Zfp942	80778	ZNF34	3275	-0.315594	7.16121	0.00744969	0.0242942
210853	Zfp947	80778	ZNF34	2659	-0.59499	6.36177	0.0116605	0.0354349
100042679	Gm16386			4221	0.987052	17.7469	2.5233e-05	0.00019596
449521	Zfp213	7760	ZNF213	2674	-0.260729	6.41296	0.0113291	0.034623
76498	Paqr4	124222	PAQR4	2507	-0.317006	12.5092	0.000404942	0.00213531
76917	Flywch2	114984	FLYWCH2	688	-0.945266	35.0306	3.24559e-09	7.90359e-08
67673	Elob	6923	ELOB	508	-0.773118	74.2427	6.90793e-18	2.00855e-15
224617	Tbc1d24	57465	TBC1D24	8053	0.473967	28.7191	8.36764e-08	1.39987e-06
11692	Gfer	2671	GFER	1775	-0.299984	6.28807	0.0121554	0.0366856
213773	Tbl3	10607	TBL3	2515	-0.373827	14.6607	0.000128703	0.000794852
68342	Ndufb10	4716	NDUFB10	635	-0.654438	64.2363	1.10357e-15	1.44538e-13
68636	Fahd1	81889	FAHD1	1407	-0.405396	11.1865	0.000823927	0.00389537
26426	Nubp2	10101	NUBP2	1430	-0.376036	15.8683	6.79078e-05	0.000457905
30957	Mapk8ip3	23162	MAPK8IP3	5615	0.248506	12.202	0.000477376	0.00245754
57354	Cramp1l	57585	CRAMP1	7519	0.559755	27.3479	1.69946e-07	2.58709e-06
58226	Cacna1h	8912	CACNA1H	8228	0.4638	7.72061	0.00545938	0.018719
68977	Haghl	84264	HAGHL	1783	-0.603924	24.3153	8.17872e-07	1.00765e-05
214917	Fam173a	65990	ANTKMT	918	-0.478395	21.2917	3.94437e-06	3.98173e-05
70083	Metrn	79006	METRN	1363	-0.620123	29.4666	5.68891e-08	9.95252e-07
56424	Stub1	10273	STUB1	1672	-0.440225	30.5873	3.19179e-08	5.9036e-07
214951	Rhbdl1	9028	RHBDL1	1543	-0.234961	6.2806	0.0122067	0.0368175
106618	Wdr90	197335	WDR90	6068	0.50243	8.3208	0.00391936	0.0143057
68241	Mcrip2	84331	MCRIP2	816	-0.552572	11.564	0.000672397	0.00328141
50817	Capn15	6650	CAPN15	5300	0.405649	10.347	0.00129685	0.00570802
14570	Arhgdig	398	ARHGDIG	1032	-0.578556	12.4461	0.000418861	0.00219676
67675	Cuta	51596	CUTA	824	-0.738469	63.58	1.53983e-15	1.89713e-13
67267	Uqcc2	84300	UQCC2	473	-0.747901	56.9182	4.54317e-14	3.81784e-12
268934	Grm4	2914	GRM4	4381	0.274854	5.90958	0.0150588	0.0436975
106672	AI413582	221491	SMIM29	637	-0.582273	20.7682	5.18364e-06	5.0514e-05
67097	Rps10	6204	RPS10	573	-0.626615	30.1272	4.04614e-08	7.32098e-07
68776	Taf11	6882	TAF11	1220	-0.475417	38.9938	4.25159e-10	1.31231e-08
68816	Ppil1	51645	PPIL1	1215	-0.38105	17.7005	2.58562e-05	0.000199945
56462	Mtch1	23787	MTCH1	1946	-0.377823	16.6329	4.53573e-05	0.000323036
74762	Mdga1	266727	MDGA1	7566	0.569367	14.1186	0.000171634	0.00101929
224671	Btbd9	114781	BTBD9	6857	0.245565	9.88482	0.00166648	0.00702035
108121	U2af1	7307	U2AF1	974	-0.268377	10.4194	0.00124698	0.00551526
17691	Sik1	150094	SIK1	4523	0.5474	7.58798	0.00587588	0.0199169
18131	Notch3	4854	NOTCH3	7943	1.09017	24.4056	7.80425e-07	9.67248e-06
57261	Brd4	23476	BRD4	6310	0.438331	18.6451	1.57448e-05	0.000130277
56399	Akap8	10270	AKAP8	4673	0.438325	13.5069	0.000237691	0.00135671
22404	Wiz	58525	WIZ	4674	0.349856	10.948	0.000937022	0.00433008
208292	Zfp871	729747	ZNF878	11116	0.603583	44.6115	2.40281e-11	1.03349e-09
240064	Zfp799	729747	ZNF878	6344	0.467946	25.3817	4.70364e-07	6.2335e-06
224694	Zfp81	729747	ZNF878	2253	0.491835	8.38039	0.00379291	0.0139105
224703	March2	51257	MARCHF2	3966	-0.525892	45.0758	1.89557e-11	8.37624e-10
19326	Rab11b	9230	RAB11B	6065	-0.336753	16.3529	5.25743e-05	0.000366583
54127	Rps28	6234	RPS28	327	-0.767858	46.8191	7.78499e-12	3.83655e-10
407803	BC051226			840	-0.348684	5.78409	0.0161718	0.0463276
14976	Pfdn6	10471	PFDN6	719	-0.532902	38.8398	4.60041e-10	1.40802e-08
20084	Rps18			524	-0.67323	52.9884	3.35528e-13	2.36791e-11
54197	Rnf5	6048	RNF5	1101	-0.418101	28.6792	8.54156e-08	1.42079e-06
12268	C4b	721	C4B	5393	0.639814	6.85008	0.00886371	0.0281786
625018	C4a			5361	0.735248	11.6082	0.000656625	0.00321789
68763	1110038B12Rik			589	-0.422292	8.30761	0.00394794	0.0143956
15511	Hspa1b	3303	HSPA1A	2810	1.80925	12.6925	0.00036713	0.00197241
13001	Csnk2b	1460	CSNK2B	1386	-0.418274	31.2836	2.22951e-08	4.31383e-07
53761	Prrc2a	7916	PRRC2A	6858	0.579982	21.2198	4.09522e-06	4.10596e-05
106795	Tcf19	6941	TCF19	1773	-0.590931	8.25477	0.0040645	0.0147209
14885	Gtf2h4	2968	GTF2H4	1685	-0.299362	6.18212	0.0129048	0.0385407
12305	Ddr1	780	DDR1	4006	0.343621	5.98831	0.014401	0.0421483
22154	Tubb5	203068	TUBB	2645	-0.386633	15.1771	9.78812e-05	0.000630265
69662	2310061I04Rik	221545	C6orf136	1240	-0.325058	10.1765	0.00142242	0.00615267
66973	Mrps18b	28973	MRPS18B	1129	-0.397963	16.3285	5.32583e-05	0.000370287
667803	H2-T-ps			1289	1.60218	7.40817	0.00649284	0.0216383
15024	H2-T10			2897	1.36101	7.89687	0.00495204	0.0172952
67676	Rpp21	79897	RPP21	500	-0.513725	12.502	0.000406524	0.00213977
76497	Ppp1r11	6992	PPP1R11	1679	-0.581236	48.3198	3.62072e-12	1.92813e-10
66136	Znrd1	30834	POLR1H	686	-0.468823	18.8659	1.40237e-05	0.000117712
17441	Mog	4340	MOG	1707	-0.531731	7.50952	0.00613737	0.0206063
435529	Adgrf2			3283	0.883061	5.80095	0.0160175	0.0459477
12488	Cd2ap	23607	CD2AP	5399	0.371809	11.6476	0.000642868	0.00316171
545207	E130008D07Rik			5078	0.342659	10.5408	0.00116768	0.00522099
210510	Tdrd6	221400	TDRD6	7062	0.649538	6.2915	0.0121318	0.0366298
224807	Tmem63b	55362	TMEM63B	3237	0.243449	6.03829	0.0139989	0.0411392
22339	Vegfa	7422	VEGFA	4174	0.598682	16.6691	4.44994e-05	0.000318372
66591	Mad2l1bp	9587	MAD2L1BP	1272	-0.38034	7.69541	0.00553616	0.0189643
20016	Polr1c	9533	POLR1C	1305	-0.383151	18.7563	1.48528e-05	0.0001236
106763	Ttbk1	84630	TTBK1	6959	0.608164	23.2957	1.38908e-06	1.6104e-05
78309	Cul9	23113	CUL9	7844	0.494712	16.1058	5.98991e-05	0.000412707
71461	Ptk7	5754	PTK7	4255	0.323402	8.96495	0.00275209	0.010669
21770	Ppp2r5d	5528	PPP2R5D	2926	-0.268806	13.1597	0.000286036	0.00159325
72029	Cnpy3	10695	CNPY3	1902	-0.311591	14.9547	0.000110124	0.000697861
66229	Rpl7l1	285855	RPL7L1	2606	-0.34002	10.8535	0.000986079	0.00451706
210982	Bicral	23506	BICRAL	6579	0.394154	20.6197	5.60178e-06	5.40045e-05
224826	Ubr2	23304	UBR2	7748	0.476043	29.4413	5.76359e-08	1.0059e-06
53414	Bysl	705	BYSL	3854	-0.275624	12.6686	0.000371851	0.00199335
66119	Tomm6	100188893	TOMM6	1007	-0.62451	37.8227	7.74739e-10	2.26623e-08
18044	Nfya	4800	NFYA	3711	0.429256	14.3346	0.00015303	0.00092122
76441	Daam2	23500	DAAM2	6045	0.316811	6.78506	0.00919238	0.0290772
76438	Rftn1	23180	RFTN1	2802	0.653506	17.5778	2.75783e-05	0.000211798
13164	Dazl	57135	DAZ4	2964	-0.510303	8.19429	0.00420224	0.0151406
66530	Ubxn6	80700	UBXN6	1702	-0.371413	24.5875	7.10107e-07	8.92268e-06
28106	Mydgf	56005	MYDGF	913	-0.394372	23.7961	1.071e-06	1.27416e-05
19280	Ptprs	5802	PTPRS	6977	0.420653	19.3773	1.07275e-05	9.36676e-05
224904	2410015M20Rik	125988	MICOS13	755	-0.741973	54.6614	1.43193e-13	1.07862e-11
98053	Gtf2f1	2962	GTF2F1	1720	-0.414549	24.2014	8.67711e-07	1.05651e-05
22153	Tubb4a	10382	TUBB4A	2228	-0.501181	22.8763	1.72773e-06	1.93065e-05
67993	Nudt12	83594	NUDT12	2280	0.547847	5.74103	0.0165731	0.047193
13640	Efna5	1946	EFNA5	5259	0.488963	7.4235	0.00643776	0.0214957
30960	Vapa	9218	VAPA	1643	-0.30419	12.9512	0.000319712	0.00174999
19765	Ralbp1	10928	RALBP1	4340	0.160793	7.53154	0.00606281	0.0204125
106585	Ankrd12	23253	ANKRD12	8991	0.322343	6.15589	0.0130975	0.0389469
72900	Ndufv2	4729	NDUFV2	1637	-0.583575	39.057	4.11621e-10	1.28415e-08
19274	Ptprm	5797	PTPRM	5569	0.301882	23.0208	1.60257e-06	1.81957e-05
67938	Myl12b	103910	MYL12B	939	-0.571316	49.7634	1.73452e-12	1.02091e-10
74355	Smchd1	23347	SMCHD1	7048	0.362731	12.6131	0.000383053	0.00204087
68789	Trmt61b			2945	-0.292954	7.1356	0.00755684	0.0245618
11682	Alk	238	ALK	5918	0.804335	17.3809	3.05884e-05	0.000231263
66310	Dpy30	84661	DPY30	1108	-0.531081	33.7746	6.18806e-09	1.39045e-07
225020	Fez2	9637	FEZ2	4716	-0.294691	15.0698	0.000103609	0.000661224
320473	Heatr5b	54497	HEATR5B	6437	0.465101	18.3791	1.81031e-05	0.00014689
19106	Eif2ak2	5610	EIF2AK2	4326	0.651753	14.949	0.000110457	0.000698791
75292	Prkd3	23683	PRKD3	6133	0.308242	8.4003	0.00375158	0.0138042
106794	Dhx57	90957	DHX57	5077	0.189976	8.38085	0.00379195	0.0139105
20662	Sos1	6654	SOS1	8919	0.466017	26.9323	2.10703e-07	3.11934e-06
20541	Slc8a1	6546	SLC8A1	18713	1.05846	11.5973	0.000660472	0.00323189
20463	Cox7a2l	9167	COX7A2L	1149	-0.695432	35.5542	2.48047e-09	6.21743e-08
225030	Kcng3	170850	KCNG3	3356	2.46183	65.09	7.15535e-16	1.01985e-13
12193	Zfp36l2	678	ZFP36L2	3533	0.740832	35.8315	2.15144e-09	5.51635e-08
240174	Thada	63892	THADA	7896	0.565222	19.4289	1.04417e-05	9.15567e-05
100043902	Six3os1			7127	0.659108	21.5722	3.40747e-06	3.51083e-05
193813	Mcfd2	90411	MCFD2	2275	-0.282237	12.0354	0.000522003	0.0026581
12314	Calm2	805	CALM2	1216	-0.640265	28.4475	9.62727e-08	1.57415e-06
18189	Nrxn1	9378	NRXN1	10319	0.273873	9.99621	0.00156863	0.00667976
76781	Mettl4	64863	METTL4	2150	0.413027	7.7371	0.00540977	0.0185796
225115	Svil	6840	SVIL	7424	0.730626	28.9991	7.24136e-08	1.23746e-06
21417	Zeb1	6935	ZEB1	5806	0.181642	7.97787	0.00473527	0.016705
225160	Thoc1	9984	THOC1	3855	-0.387555	18.5405	1.66336e-05	0.000136621
20641	Snrpd1	6632	SNRPD1	837	-0.451188	7.98795	0.00470898	0.0166163
225164	Mib1	57534	MIB1	3793	1.15095	40.7513	1.72893e-10	5.98456e-09
16774	Lama3	3909	LAMA3	10539	0.557885	8.29705	0.00397096	0.0144627
328906	Gm15328			2977	1.01879	24.5326	7.30648e-07	9.15703e-06
211961	Asxl3	80816	ASXL3	11697	0.375324	6.49242	0.0108335	0.0333986
13527	Dtna	1837	DTNA	7392	0.442523	22.9839	1.63364e-06	1.84536e-05
69256	Zfp397	84307	ZNF397	5486	0.471363	23.2694	1.40823e-06	1.63e-05
22694	Zfp35			3033	-0.351605	15.5085	8.21362e-05	0.000539339
68046	2700062C07Rik	83608	C18orf21	1032	-0.413889	18.951	1.34116e-05	0.000113031
269003	Sap130	79595	SAP130	4015	0.342371	22.2128	2.44042e-06	2.6145e-05
69241	Polr2d	5433	POLR2D	1015	-0.375425	14.4578	0.000143332	0.000873326
225341	Lims2	55679	LIMS2	1688	-0.518577	11.8824	0.000566664	0.0028439
73473	Iws1	55677	IWS1	9623	0.480679	21.2872	3.95361e-06	3.98596e-05
26405	Map3k2	10746	MAP3K2	10791	0.484166	28.9119	7.57462e-08	1.28195e-06
69749	Epb41l4aos			433	-0.508072	11.2614	0.000791336	0.00377195
11789	Apc	324	APC	12449	0.298767	8.27343	0.00402294	0.0146147
66384	Srp19	6728	SRP19	876	-0.409287	22.0335	2.67928e-06	2.85358e-05
277250	Kdm3b	51780	KDM3B	7112	0.286099	10.8278	0.000999882	0.00456685
225362	Reep2	51308	REEP2	1926	-0.267632	6.62258	0.0100694	0.0314071
100503380	Snhg4			1151	-0.372828	9.44182	0.00212093	0.00859608
67869	Paip2	51247	PAIP2	1424	-0.32521	16.75	4.26425e-05	0.00030599
74002	Psd2	84249	PSD2	4614	0.36734	11.3828	0.000741267	0.00357312
19290	Pura	5813	PURA	1601	0.582519	21.9628	2.7799e-06	2.9521e-05
109169	Igip	492311	IGIP	1378	-0.461782	26.7705	2.29107e-07	3.36101e-06
66060	Cystm1	84418	CYSTM1	595	-0.519776	16.6075	4.59697e-05	0.000326322
108857	Ankhd1	54882	ANKHD1	8231	0.431946	19.5228	9.94065e-06	8.81203e-05
108112	Eif4ebp3	8637	EIF4EBP3	1151	-0.540626	12.5325	0.000399935	0.00211197
67843	Slc35a4	113829	SLC35A4	2843	-0.217411	7.27149	0.00700578	0.0230691
24010	Ik	3550	IK	1996	-0.254926	8.76753	0.0030664	0.0116308
67936	Wdr55	54853	WDR55	1498	-0.360522	11.377	0.00074359	0.00358194
66492	Zmat2	153527	ZMAT2	2257	-0.482412	41.2196	1.3605e-10	4.92012e-09
12943	Pcdha10	56144	PCDHA4	2382	0.899215	15.0288	0.000105884	0.000672493
353237	Pcdhac2	56134	PCDHAC2	5422	0.818072	20.543	5.83053e-06	5.56926e-05
93887	Pcdhb16	56123	PCDHB13	5270	0.529124	9.3703	0.00220529	0.00889089
93709	Pcdhga1	56114	PCDHGA1	2421	0.766144	13.8153	0.000201687	0.00117993
93710	Pcdhga2	56113	PCDHGA2	2421	0.850087	17.66	2.64119e-05	0.000203701
93711	Pcdhga3	56112	PCDHGA3	2573	0.965801	40.4371	2.03047e-10	6.94563e-09
93699	Pcdhgb1	56104	PCDHGB1	2382	0.625265	13.0714	0.000299845	0.0016581
93712	Pcdhga4	56111	PCDHGA4	2418	0.838805	27.1744	1.85907e-07	2.80074e-06
93700	Pcdhgb2	56103	PCDHGB2	2511	0.890116	23.0831	1.55148e-06	1.77322e-05
93713	Pcdhga5	56110	PCDHGA5	2424	0.587431	6.04243	0.013966	0.0410759
93714	Pcdhga6	56109	PCDHGA6	2424	0.702043	18.9745	1.32478e-05	0.000111788
93715	Pcdhga7	56108	PCDHGA7	2541	0.95318	42.284	7.89363e-11	2.99628e-09
93701	Pcdhgb4	8641	PCDHGB4	2364	0.930326	17.2386	3.29665e-05	0.000245401
93716	Pcdhga8	9708	PCDHGA8	2611	0.92561	39.1446	3.93545e-10	1.23305e-08
93702	Pcdhgb5	56101	PCDHGB5	2406	0.893179	16.779	4.19959e-05	0.000301649
93717	Pcdhga9	56107	PCDHGA9	4569	1.14758	41.6278	1.10414e-10	4.04331e-09
93703	Pcdhgb6	56100	PCDHGB6	2565	1.07325	63.3185	1.75848e-15	2.09547e-13
93722	Pcdhga10	56106	PCDHGA10	2418	0.922449	40.8562	1.63853e-10	5.73999e-09
93704	Pcdhgb7	56099	PCDHGB7	4383	1.40733	60.3238	8.04667e-15	8.2382e-13
93723	Pcdhga11	56105	PCDHGA11	2595	0.805096	40.4385	2.02903e-10	6.94563e-09
93724	Pcdhga12	26025	PCDHGA12	2961	1.0316	40.3122	2.16448e-10	7.26309e-09
93706	Pcdhgc3	5098	PCDHGC3	2568	1.13473	55.4068	9.79978e-14	7.7852e-12
93707	Pcdhgc4	56098	PCDHGC4	2905	1.20244	24.9256	5.95865e-07	7.65255e-06
93708	Pcdhgc5	56097	PCDHGC5	4707	0.968964	64.3171	1.05925e-15	1.39994e-13
225392	Rell2	285613	RELL2	1767	-0.260452	6.5423	0.0105339	0.0326637
73001	2900055J20Rik			726	0.841785	13.7795	0.000205567	0.00119877
383348	Kctd16	57528	KCTD16	1365	1.09148	31.9966	1.54444e-08	3.11847e-07
70640	Dcp2	167227	DCP2	8643	0.34762	25.8223	3.74334e-07	5.11473e-06
69456	Commd10	51397	COMMD10	1549	-0.396106	18.7725	1.47278e-05	0.0001227
240283	Dmxl1	1657	DMXL1	12211	0.39669	9.33471	0.00224853	0.00902767
67847	Sncaip	9627	SNCAIP	3984	0.378277	13.0966	0.000295826	0.00164087
69226	Snx24	28966	SNX24	1882	-0.286038	6.11034	0.0134393	0.0398004
56698	Phax	51808	PHAX	2048	-0.440823	29.5672	5.40119e-08	9.50635e-07
70417	Megf10	84466	MEGF10	7514	0.386552	13.33	0.000261194	0.0014758
73137	Prrc1	133619	PRRC1	4801	0.494445	24.7151	6.64623e-07	8.41663e-06
78923	Chsy3	337876	CHSY3	3882	0.44154	15.9126	6.63355e-05	0.000448551
20044	Rps14	6208	RPS14	597	-0.641442	38.9699	4.30393e-10	1.32565e-08
18596	Pdgfrb	5159	PDGFRB	5413	0.543698	17.2451	3.28549e-05	0.00024482
93687	Csnk1a1	1452	CSNK1A1	2013	0.221611	6.69851	0.00964935	0.0302644
83814	Nedd4l	23327	NEDD4L	8626	0.230784	5.6742	0.0172161	0.0486942
240354	Malt1	10892	MALT1	5008	0.538396	13.5462	0.000232761	0.00133066
328977	Zfp532	55205	ZNF532	5496	0.363712	23.3805	1.32917e-06	1.5496e-05
66286	Sec11c	90701	SEC11C	770	-0.663998	60.6766	6.72664e-15	6.98513e-13
107047	Psmg2	56984	PSMG2	1059	-0.498436	17.4819	2.90052e-05	0.000220889
70799	Cep192	55125	CEP192	8093	0.440407	10.6192	0.00111918	0.00502801
21413	Tcf4	6925	TCF4	7681	0.26541	6.34183	0.0117923	0.0357681
17190	Mbd1	4152	MBD1	2672	0.324174	15.0426	0.00010511	0.000669038
52538	Acaa2	10449	ACAA2	1500	-0.435402	17.9189	2.30526e-05	0.000180862
319195	Rpl17			775	-0.576742	28.5786	8.99702e-08	1.48095e-06
407819	BC031181	497661	C18orf32	1047	-0.554426	49.7262	1.76773e-12	1.03626e-10
69190	Dym	54808	DYM	2471	-0.299073	14.7654	0.000121748	0.000758995
207259	Zbtb7c	201501	ZBTB7C	4572	1.08586	10.4203	0.00124639	0.00551432
66191	Ier3ip1			1394	-0.464135	31.4526	2.04366e-08	3.98267e-07
225742	St8sia5	29906	ST8SIA5	2103	-0.51945	7.21727	0.00722056	0.0236851
11946	Atp5a1	498	ATP5F1A	2431	-0.265317	11.475	0.000705392	0.00341491
100502841	Epg5	57724	EPG5	9672	0.393798	13.8024	0.000203081	0.00118761
27366	Txnl4a	10907	TXNL4A	5620	-0.534368	40.3102	2.16676e-10	7.26309e-09
17196	Mbp	4155	MBP	6718	-0.496935	7.62066	0.00577034	0.0196232
329003	Zfp516	9658	ZNF516	7817	0.455548	17.0411	3.65793e-05	0.000267904
225791	Zadh2	284273	PTGR3	3321	0.229434	6.38713	0.011495	0.0350493
240479	Fam69c	125704	DIPK1C	2153	0.453275	7.14313	0.00752516	0.0244745
109672	Cyb5a	1528	CYB5A	852	-0.366015	17.3961	3.03444e-05	0.000229764
246317	Neto1	81832	NETO1	3531	0.278907	5.65029	0.0174524	0.049219
16573	Kif5b	3799	KIF5B	6030	0.358523	9.06197	0.00260981	0.0102185
19877	Rock1	6093	ROCK1	6187	0.309652	9.75262	0.00179068	0.00746397
18145	Npc1	4864	NPC1	5209	0.269019	9.00547	0.00269172	0.0104584
64291	Osbpl1a	114876	OSBPL1A	5306	-0.332631	9.21466	0.00240085	0.00954171
12558	Cdh2	1000	CDH2	4843	0.62627	35.198	2.97832e-09	7.33919e-08
381126	Garem1	64762	GAREM1	4783	0.439131	9.9043	0.00164893	0.00696258
225280	Ino80c	125476	INO80C	2360	-0.348526	12.5356	0.000399276	0.00210925
66648	Tpgs2	25941	TPGS2	6805	-0.181377	6.55122	0.0104812	0.0325382
19762	Rit2	6014	RIT2	1802	-0.330686	8.68025	0.00321677	0.0120903
574402	Gpr17	2840	GPR17	5193	0.325115	11.9202	0.000555282	0.00279429
13824	Epb41l4a	64097	EPB41L4A	3853	0.452012	6.41331	0.0113268	0.034623
13476	Reep5	7905	REEP5	2897	-0.264102	15.0873	0.000102649	0.000655387
225358	Fam13b	51306	FAM13B	3344	0.417273	19.6464	9.31798e-06	8.3363e-05
15526	Hspa9	3313	HSPA9	3042	-0.214992	7.52636	0.00608025	0.0204665
81500	Sil1	64374	SIL1	1699	-0.606147	49.2352	2.27036e-12	1.2843e-10
68545	Ecscr	641700	ECSCR	1111	-0.763145	10.1596	0.0014355	0.0062009
100042150	Nrg2	9542	NRG2	2830	0.461564	12.9567	0.000318776	0.00174552
67199	Pfdn1	5201	PFDN1	1077	-0.599082	42.0363	8.95945e-11	3.33981e-09
24068	Sra1	10011	SRA1	1093	-0.525565	37.9959	7.08921e-10	2.10333e-08
17991	Ndufa2	4695	NDUFA2	602	-0.872121	65.3428	6.2939e-16	9.3368e-14
15115	Hars	3035	HARS1	1989	-0.291457	14.7566	0.000122321	0.000762237
319262	Fchsd1	89848	FCHSD1	4227	0.516916	10.3067	0.0013255	0.00580074
75599	Pcdh1	5097	PCDH1	3902	1.47484	101.058	8.93216e-24	2.16426e-20
73516	1700086O06Rik			1931	-0.575732	17.3542	3.10207e-05	0.000233789
24066	Spry4	81848	SPRY4	4590	0.419991	5.78958	0.0161215	0.046222
67180	Yipf5	81555	YIPF5	2329	-0.250371	10.6533	0.00109877	0.00495316
328949	Mcc	4163	MCC	8427	0.336248	7.82444	0.00515444	0.0178502
225467	Pggt1b	5229	PGGT1B	2736	0.721469	20.1353	7.21538e-06	6.7157e-05
240263	Fem1c	56929	FEM1C	2866	0.561317	23.117	1.52438e-06	1.74913e-05
12583	Cdo1	1036	CDO1	1530	-0.280409	18.616	1.59877e-05	0.000131816
67526	Atg12	9140	ATG12	2492	-0.233808	6.13966	0.0132183	0.039258
225523	Cep120	153241	CEP120	4554	0.187924	7.48345	0.00622688	0.020873
269023	Zfp608	57507	ZNF608	6112	0.571048	24.58	7.12888e-07	8.94989e-06
77422	C330018D20Rik	401207	C5orf63	2413	-0.308196	6.22638	0.012586	0.0377659
14119	Fbn2	2201	FBN2	10480	0.754983	7.36847	0.00663776	0.0220507
106878	Smim3	85027	SMIM3	1986	-0.820745	23.905	1.01211e-06	1.21403e-05
21453	Tcof1	6949	TCOF1	4629	0.41361	14.2732	0.000158097	0.00094741
13521	Slc26a2	1836	SLC26A2	3863	1.1443	28.9777	7.32163e-08	1.24932e-06
170826	Ppargc1b	133522	PPARGC1B	3656	1.5969	56.555	5.46474e-14	4.46328e-12
319713	Ablim3	22885	ABLIM3	4562	0.41676	7.81902	0.00516991	0.017891
667742	Piezo2	63895	PIEZO2	10724	1.14542	6.76319	0.00930575	0.0293671
54670	Atp8b1	5205	ATP8B1	6440	0.635388	7.9327	0.00485494	0.0170116
225651	Mppe1	65258	MPPE1	2007	-0.258699	9.9919	0.0015723	0.0066915
69597	Afg3l2	10939	AFG3L2	3058	-0.230384	10.2978	0.00133187	0.00581663
19255	Ptpn2	5771	PTPN2	8404	0.446103	24.2209	8.58963e-07	1.04938e-05
107029	Me2	4200	ME2	2455	-0.770867	10.6803	0.00108284	0.00489195
269037	Ctif	9811	CTIF	6176	0.458316	30.4061	3.50429e-08	6.42439e-07
225743	Rnf165	494470	RNF165	7300	0.591762	26.6467	2.44273e-07	3.53012e-06
225745	Haus1	115106	HAUS1	1004	-0.455942	12.1016	0.000503782	0.00257705
240427	Setbp1	26040	SETBP1	9955	0.875207	72.1632	1.98117e-17	4.80037e-15
68731	Rbfa	79863	RBFA	1339	-0.549664	22.9	1.70647e-06	1.9113e-05
14427	Galr1	2587	GALR1	2871	0.833366	8.14919	0.00430805	0.0154567
329002	Zfp236	7776	ZNF236	9473	0.531864	27.8507	1.3105e-07	2.06638e-06
110796	Tshz1	10194	TSHZ1	5814	0.607691	28.6355	8.73671e-08	1.44334e-06
66054	Cndp2	55748	CNDP2	2256	-0.379418	15.6024	7.81565e-05	0.000517649
67105	Timm21	29090	TIMM21	1315	-0.31851	8.14501	0.00431798	0.0154846
623279	Dok6	220164	DOK6	996	1.73367	34.471	4.3266e-09	1.01452e-07
353242	Mrpl21	219927	MRPL21	1363	-0.420874	21.435	3.66021e-06	3.73681e-05
225888	Kmt5b	51111	KMT5B	9112	0.330193	23.9984	9.6415e-07	1.16226e-05
52004	Cdk2ap2	10263	CDK2AP2	911	-0.507294	19.8718	8.28117e-06	7.53861e-05
66990	Tmem134	80194	TMEM134	1517	-0.320104	8.66754	0.00323929	0.0121442
23789	Coro1b	57175	CORO1B	1844	-0.26471	10.041	0.0015309	0.00654403
19045	Ppp1ca	5499	PPP1CA	1363	-0.628753	27.3138	1.72973e-07	2.62492e-06
69745	Pold4	57804	POLD4	967	-0.394318	6.98696	0.00821056	0.0263383
56464	Ctsf	8722	CTSF	1975	-0.250119	6.08215	0.0136554	0.0403091
66419	Mrpl11	65003	MRPL11	2882	-0.587118	57.7723	2.9428e-14	2.57726e-12
108902	B4gat1	11041	B4GAT1	2035	-0.429657	23.7827	1.07849e-06	1.28202e-05
107392	Brms1	25855	BRMS1	1338	-0.40946	23.0199	1.6033e-06	1.81957e-05
68090	Yif1a	10897	YIF1A	1493	-0.42974	17.4861	2.89409e-05	0.000220515
69860	Eif1ad	84285	EIF1AD	2469	-0.282429	9.97292	0.00158859	0.00674501
107242	AI837181	83638	C11orf68	1545	-0.263593	6.75241	0.00936214	0.029506
58249	Fibp	9158	FIBP	1240	-0.456673	26.1718	3.12345e-07	4.36203e-06
12631	Cfl1	1072	CFL1	1184	-0.607775	53.9069	2.10222e-13	1.54354e-11
68209	Rnaseh2c	84153	RNASEH2C	646	-0.471128	10.9672	0.00092738	0.00428883
107375	Slc25a45	283130	SLC25A45	1833	-0.383542	5.77029	0.0162994	0.0465816
74126	Syvn1	84447	SYVN1	3656	0.381708	11.8585	0.000573987	0.00287646
14109	Fau	2197	FAU	815	-0.733142	36.6576	1.40808e-09	3.80495e-08
29805	Znhit2	741	ZNHIT2	1262	-0.481286	13.324	0.000262034	0.00147997
329015	Atg2a	23130	ATG2A	6340	0.36402	9.58131	0.00196568	0.00805894
26412	Map4k2	5871	MAP4K2	4724	0.411977	6.9404	0.00842702	0.0269554
22668	Sf1	7536	SF1	4365	0.328654	7.95775	0.00478819	0.0168412
18190	Nrxn2	9379	NRXN2	6660	0.335356	7.38782	0.0065667	0.0218509
67674	Trmt112	51504	TRMT112	1032	-0.343241	6.96262	0.00832302	0.0266476
12015	Bad	572	BAD	1521	-0.513444	22.9724	1.64345e-06	1.85213e-05
18938	Ppp1r14b	26472	PPP1R14B	919	-0.395007	9.0778	0.00258731	0.0101386
107328	Trpt1	83707	TRPT1	1144	-0.376534	12.1249	0.000497531	0.00254866
109168	Atl3	25923	ATL3	6699	0.375614	18.9744	1.32487e-05	0.000111788
83673	Snhg1			476	-0.373946	9.76248	0.0017811	0.00743214
107071	Wdr74	54663	WDR74	1204	-0.24737	7.5749	0.00591868	0.02002
66836	Tmem223	79064	TMEM223	748	-0.470277	25.4934	4.43905e-07	5.93152e-06
14705	Bscl2	26580	BSCL2	2276	-0.256699	10.897	0.000963196	0.00442571
225896	Ubxn1	51035	UBXN1	1033	-0.484161	31.5591	1.93458e-08	3.81615e-07
66276	1810009A15Rik	102288414	C11orf98	813	-0.454665	19.1773	1.19122e-05	0.000102111
72727	B3gat3	26229	B3GAT3	1584	-0.50495	23.416	1.30492e-06	1.52622e-05
66395	Ahnak	79026	AHNAK	18792	0.512435	7.9569	0.00479044	0.0168424
14319	Fth1	2495	FTH1	1511	-0.535254	28.0409	1.18778e-07	1.89549e-06
69038	Tmem258	746	TMEM258	510	-0.698609	69.9152	6.19101e-17	1.18427e-14
54525	Syt7	9066	SYT7	6966	0.452564	18.3199	1.86751e-05	0.000151168
69774	Ms4a6b	64231	MS4A6A	1687	-1.20274	8.26337	0.00404531	0.014677
94063	Mrpl16	54948	MRPL16	1124	-0.479709	20.7774	5.15894e-06	5.0336e-05
225929	Patl1	219988	PATL1	4221	0.315287	11.8637	0.000572376	0.00286938
14682	Gnaq			5634	0.356098	20.1869	7.02308e-06	6.55758e-05
595139	E030024N20Rik			6361	-2.4673	13.3654	0.000256309	0.00145159
11668	Aldh1a1	216	ALDH1A1	2032	-0.941598	9.77887	0.00176529	0.00737465
83921	Tmem2	23670	CEMIP2	6702	0.487964	23.0574	1.57235e-06	1.79004e-05
226025	Trpm3	80036	TRPM3	10719	1.25133	16.3507	5.2637e-05	0.000366668
72351	Ptar1	375743	PTAR1	2064	1.45304	24.1671	8.83272e-07	1.07098e-05
319924	Apba1	320	APBA1	6632	0.346678	11.8395	0.000579866	0.00289893
76088	Dock8	81704	DOCK8	7810	0.421778	9.2856	0.00230962	0.00923467
59028	Rcl1	10171	RCL1	1803	-0.301061	10.0127	0.00155464	0.00662798
60533	Cd274	29126	CD274	3638	0.608257	5.87293	0.0153754	0.0444124
226089	Ric1	57589	RIC1	6282	0.349967	22.9333	1.67719e-06	1.88577e-05
109113	Uhrf2	115426	UHRF2	3538	0.233527	9.15716	0.00247747	0.00979663
23972	Papss2	9060	PAPSS2	3796	0.340278	8.92201	0.00281754	0.0108824
54364	Rpp30	10556	RPP30	1156	-0.330168	8.19272	0.00420589	0.0151462
76073	Pcgf5	84333	PCGF5	1509	0.451109	8.83457	0.00295577	0.0113061
226098	Hectd2	143279	HECTD2	4764	0.408635	6.35666	0.0116942	0.0355149
107182	Btaf1	9044	BTAF1	8509	0.446208	25.6063	4.18678e-07	5.65158e-06
56839	Lgi1	9211	LGI1	4259	-0.286646	9.50555	0.00204851	0.00835378
74055	Plce1	51196	PLCE1	9509	0.597687	28.662	8.61773e-08	1.42856e-06
627352	Morf4l1b			1710	-0.52848	11.7093	0.000621895	0.00307416
212391	Lcor	84458	LCOR	4663	1.19648	26.6654	2.41912e-07	3.5029e-06
74168	Zdhhc16	84287	ZDHHC16	1838	-0.214075	5.93215	0.0148671	0.0432267
226122	Ubtd1	80019	UBTD1	1527	-0.510081	19.5603	9.74728e-06	8.65644e-05
84095	Pi4k2a	55361	PI4K2A	3771	-0.211924	8.11156	0.00439838	0.0156994
71146	Golga7b	401647	GOLGA7B	2984	-0.555538	11.288	0.000780109	0.00373067
52013	R3hcc1l	27291	R3HCC1L	3979	-0.248995	7.75956	0.00534289	0.0183803
66388	Cutc	51076	CUTC	1308	-0.542735	15.7471	7.24004e-05	0.000483712
319594	Hif1an	55662	HIF1AN	6190	0.247394	7.1522	0.00748719	0.0243741
226151	Slf2	55719	SLF2	6880	0.437234	29.1311	6.76425e-08	1.16377e-06
107250	Kazald1	81621	KAZALD1	1380	-0.548322	6.07502	0.0137107	0.0404558
226162	Dpcd	25911	DPCD	1353	-0.569741	37.3761	9.74093e-10	2.7605e-08
226169	Pprc1	23082	PPRC1	5250	0.470485	11.0559	0.000884031	0.00412851
107338	Gbf1	8729	GBF1	6401	0.311026	13.7263	0.000211477	0.00122537
18034	Nfkb2	4791	NFKB2	3292	0.7536	15.9299	6.57311e-05	0.000445293
68431	Fbxl15	79176	FBXL15	1348	-0.527299	24.4137	7.77136e-07	9.64817e-06
24069	Sufu	51684	SUFU	4525	0.285505	8.09755	0.00443252	0.0158096
94279	Sfxn2	118980	SFXN2	3212	0.452274	6.07585	0.0137042	0.0404449
94219	Cnnm2	54805	CNNM2	3330	0.372697	13.9592	0.000186823	0.00110014
18572	Pdcd11	22984	PDCD11	6043	0.376737	22.6367	1.95706e-06	2.15217e-05
67788	Sfr1	119392	SFR1	1583	-0.342115	10.1277	0.0014606	0.00628416
14873	Gsto1	9446	GSTO1	1177	-0.382704	17.0679	3.60666e-05	0.000265084
66673	Sorcs3	22986	SORCS3	5634	0.520073	9.95727	0.00160215	0.00678477
27360	Add3	120	ADD3	4867	0.254988	6.80587	0.00908584	0.0288092
17859	Mxi1	4601	MXI1	5619	-0.218312	7.01294	0.00809226	0.026017
66866	Nhlrc2	374354	NHLRC2	3934	0.67334	19.67	9.20335e-06	8.25232e-05
69060	Pnlip	5406	PNLIP	1487	-1.09711	7.66829	0.00561997	0.0191927
67894	Fam45a	404636	DENND10	2371	-0.296966	10.1542	0.00143976	0.00621566
14773	Grk5	2869	GRK5	3167	0.515431	32.6719	1.09106e-08	2.29548e-07
52036	Ppp6r3	55291	PPP6R3	4956	0.180258	8.66227	0.00324866	0.0121663
16973	Lrp5	4041	LRP5	5172	0.904262	19.3372	1.0955e-05	9.51464e-05
225887	Ndufs8	4728	NDUFS8	1027	-0.672417	80.0052	3.73425e-19	1.50801e-16
17995	Ndufv1	4723	NDUFV1	1608	-0.457164	35.1823	3.00233e-09	7.38542e-08
14870	Gstp1	2950	GSTP1	744	-0.307299	12.168	0.000486176	0.00249822
11632	Aip	9049	AIP	2098	-0.430638	29.661	5.14589e-08	9.07899e-07
245857	Ssh3	54961	SSH3	2727	0.495904	9.33764	0.00224495	0.00901576
225876	Kdm2a	22992	KDM2A	7265	0.444036	39.9155	2.65193e-10	8.70289e-09
19671	Rce1	9986	RCE1	1446	-0.36476	11.0755	0.000874742	0.00409038
19653	Rbm4	5936	RBM4	338	0.680416	6.43926	0.0111625	0.0342436
56275	Rbm14	10432	RBM14	3168	0.276959	10.8822	0.00097092	0.00445697
52028	Bbs1	582	BBS1	5597	0.351392	19.6977	9.07093e-06	8.16047e-05
76308	Rab1b	81876	RAB1B	1835	-0.264426	8.92785	0.00280854	0.0108621
73720	Cst6	1474	CST6	3951	-0.872333	30.0409	4.23034e-08	7.62091e-07
23825	Banf1	8815	BANF1	1209	-0.590403	39.7797	2.84289e-10	9.26681e-09
66556	Drap1	10589	DRAP1	1020	-0.398591	15.4395	8.51901e-05	0.000557378
240514	Ccdc85b	11007	CCDC85B	4401	-0.557419	12.7678	0.000352643	0.00190231
75555	1700020D05Rik	56160	NSMCE3	1019	1.61972	25.8015	3.784e-07	5.16058e-06
81601	Kat5	10524	KAT5	2536	-0.271435	17.0537	3.63375e-05	0.000266482
104401	Pcnx3	399909	PCNX3	7264	0.552535	16.4458	5.00607e-05	0.000351824
56390	Sssca1	10534	ZNRD2	701	-0.43982	21.5472	3.45225e-06	3.54369e-05
72289	Malat1			6983	0.937919	26.0226	3.37439e-07	4.66321e-06
104252	Cdc42ep2	10435	CDC42EP2	1491	-0.491672	6.99339	0.00818114	0.0262555
18120	Mrpl49	740	MRPL49	1722	-0.430497	33.0817	8.83667e-09	1.91743e-07
81909	Zfpl1	7542	ZFPL1	1234	-0.263797	11.0976	0.000864399	0.00405244
66406	Sac3d1	29901	SAC3D1	1374	-0.479823	17.3353	3.13314e-05	0.000235398
56327	Arl2	402	ARL2	869	-0.538686	37.4681	9.292e-10	2.65557e-08
54683	Prdx5	25824	PRDX5	688	-0.58809	67.985	1.64741e-16	2.7849e-14
26379	Esrra	2101	ESRRA	2242	-0.374042	9.04147	0.00263923	0.0103115
107173	Gpr137	56834	GPR137	2767	-0.469285	44.3389	2.76178e-11	1.15376e-09
18797	Plcb3	5331	PLCB3	4259	0.331065	11.2525	0.00079514	0.00378016
14227	Fkbp2			665	-0.526147	16.6727	4.44154e-05	0.000317928
57431	Dnajc4	3338	DNAJC4	840	-0.427046	14.1093	0.000172491	0.00102396
396184	Flrt1	23769	FLRT1	5862	0.823717	74.636	5.66013e-18	1.67932e-15
107260	Otub1	55611	OTUB1	1677	-0.546139	54.4397	1.60289e-13	1.19502e-11
12868	Cox8a	1351	COX8A	545	-0.691745	63.5066	1.59832e-15	1.93637e-13
67710	Polr2g	5436	POLR2G	868	-0.533161	44.4401	2.62262e-11	1.11159e-09
14704	Gng3	2785	GNG3	1699	-0.543407	27.9528	1.24311e-07	1.97296e-06
107197	Uqcc3	790955	UQCC3	831	-0.662241	32.0934	1.46935e-08	2.97928e-07
56473	Fads2	9415	FADS2	1508	0.405145	15.2579	9.37845e-05	0.000606512
14156	Fen1	2237	FEN1	2222	-0.5889	30.4933	3.35014e-08	6.1651e-07
278795	Lrrc10b	390205	LRRC10B	2077	-0.729037	7.12895	0.00758491	0.0246357
66072	Sdhaf2	54949	SDHAF2	3097	-0.308654	16.0962	6.02053e-05	0.000414621
107350	AW112010			775	-0.989438	13.57	0.000229834	0.00131808
107272	Psat1	29968	PSAT1	2491	-0.362421	21.3801	3.76658e-06	3.82659e-05
271564	Vps13a	23230	VPS13A	11164	0.451966	16.6268	4.55026e-05	0.000323638
20409	Ostf1	26578	OSTF1	1714	-0.324168	5.91608	0.0150033	0.0435713
14544	Gda	9615	GDA	5417	0.397299	7.02135	0.00805434	0.0259287
66206	1110059E24Rik	138241	C9orf85	1428	-0.397683	9.58009	0.00196699	0.00806205
21873	Tjp2	9414	TJP2	4798	0.453496	7.44442	0.00636335	0.0212754
19726	Rfx3	5991	RFX3	9341	0.567364	26.7192	2.3527e-07	3.41694e-06
226075	Glis3	169792	GLIS3	7514	0.64866	8.62429	0.0033171	0.0123874
67759	Plgrkt	55848	PLGRKT	843	-0.331221	12.55	0.000396202	0.00209683
240613	9930021J03Rik	158358	KIAA2026	8026	0.321588	9.74272	0.00180034	0.00749737
19091	Prkg1	5592	PRKG1	7378	1.0115	16.3054	5.39089e-05	0.000374452
208449	Sgms1	259230	SGMS1	4539	0.313852	8.90773	0.00283966	0.0109446
381236	Lipo3			2842	-0.423679	7.84549	0.00509477	0.0176773
208922	Cpeb3	22849	CPEB3	6618	0.981973	63.418	1.6718e-15	2.00865e-13
70567	Fra10ac1	118924	FRA10AC1	1398	-0.342266	10.3058	0.00132611	0.0058017
20411	Sorbs1	10580	SORBS1	6791	0.344308	15.744	7.25174e-05	0.000484271
226115	Opalin	93377	OPALIN	892	-0.625707	10.1499	0.00144309	0.00622621
20562	Slit1	6585	SLIT1	5238	1.19061	26.9372	2.10178e-07	3.11475e-06
69534	Avpi1	60370	AVPI1	976	-0.731037	44.151	3.04001e-11	1.25556e-09
74580	Pyroxd2	84795	PYROXD2	3119	0.704347	8.15532	0.00429351	0.0154103
14718	Got1	2805	GOT1	2057	-0.430331	19.7445	8.8515e-06	7.98778e-05
71972	Dnmbp	23268	DNMBP	6287	0.364175	8.6225	0.00332036	0.0123963
226143	Cyp2c23			2197	-0.661134	5.70984	0.01687	0.0479017
12675	Chuk	1147	CHUK	3500	0.257962	7.64512	0.00569261	0.0193997
72502	Cwf19l1	55280	CWF19L1	3581	-0.239133	6.68164	0.00974108	0.0305207
73689	Bloc1s2	282991	BLOC1S2	897	-0.453934	14.0702	0.000176115	0.00104248
67264	Ndufb8	4714	NDUFB8	2318	-0.554773	49.477	2.00709e-12	1.16251e-10
94067	Mrpl43	84545	MRPL43	1213	-0.283515	15.0508	0.000104656	0.000667028
56626	Poll	27343	POLL	2677	-0.332503	7.57092	0.00593174	0.0200487
67116	Cuedc2	79004	CUEDC2	1941	-0.600088	51.458	7.31457e-13	4.90043e-11
54130	Actr1a	10121	ACTR1A	2742	-0.309958	18.4484	1.74566e-05	0.000142655
56350	Arl3	403	ARL3	822	-0.547179	36.2068	1.77451e-09	4.682e-08
66477	Usmg5	84833	ATP5MK	341	-0.736226	56.778	4.87904e-14	4.0302e-12
14218	Sh3pxd2a	9644	SH3PXD2A	10464	0.409541	9.35502	0.00222375	0.00894794
58178	Sorcs1	114815	SORCS1	8188	0.256208	5.65505	0.0174052	0.0491143
170750	Xpnpep1	7511	XPNPEP1	2521	-0.243572	7.54305	0.00602419	0.0203107
100503572	Bbip1	92482	BBIP1	2506	-0.3993	26.3585	2.83561e-07	4.01403e-06
14732	Gpam	57678	GPAM	3828	0.781812	30.5264	3.29358e-08	6.0687e-07
213993	Ccdc186	55088	CCDC186	2754	0.863202	22.2777	2.35928e-06	2.5423e-05
226250	Afap1l2	84632	AFAP1L2	4075	0.575574	11.1497	0.000840436	0.00396311
226251	Ablim1	3983	ABLIM1	7764	0.418251	8.84873	0.00293293	0.0112419
226278	Prlhr	2834	PRLHR	1572	1.48468	9.25216	0.00235217	0.0093713
11757	Prdx3	10935	PRDX3	1445	-0.44783	22.8458	1.75534e-06	1.95399e-05
414758	Zfp950			10561	0.575221	10.1135	0.00147191	0.00632721
12982	Csf2ra	1438	CSF2RA	1849	0.491892	7.56095	0.00596464	0.0201379
208431	Shroom4	57477	SHROOM4	8708	1.0194	20.7935	5.11556e-06	4.99798e-05
331374	Dgkk	139189	DGKK	6827	1.25399	11.5076	0.000693134	0.00336566
20977	Syp	6855	SYP	2482	-0.324181	12.5739	0.000391169	0.00207472
54636	Wdr45	11152	WDR45	1656	-0.359796	17.1827	3.39506e-05	0.00025131
54637	Praf2	11230	PRAF2	1206	-0.511632	46.2665	1.03211e-11	4.96849e-10
236285	Lancl3	347404	LANCL3	3920	1.28985	16.8992	3.94175e-05	0.000285384
236643	Sytl5	94122	SYTL5	6623	1.12374	21.3521	3.82205e-06	3.87752e-05
21912	Tspan7	7102	TSPAN7	1774	-0.365741	19.3208	1.10496e-05	9.5847e-05
22284	Usp9x	8239	USP9X	11902	0.799151	16.5922	4.63403e-05	0.000328632
22289	Kdm6a	7403	KDM6A	5935	0.329611	7.4819	0.00623224	0.0208862
236733	Usp11	8237	USP11	3464	0.248055	11.9941	0.000533685	0.00270759
75974	Dock11	139818	DOCK11	6665	0.525741	15.1117	0.000101331	0.000648394
74365	Lonrf3	79836	LONRF3	7370	0.296665	9.71871	0.00182401	0.00756995
11740	Slc25a5	292	SLC25A5	1295	-0.597896	32.4746	1.2076e-08	2.51521e-07
22209	Ube2a	7319	UBE2A	1730	-0.440944	15.8527	6.8468e-05	0.000460615
69942	Rnf113a1	140432	RNF113B	1244	-0.587499	18.6244	1.59172e-05	0.00013159
68995	Mcts1	28985	MCTS1	876	-0.467805	19.0805	1.2532e-05	0.000106661
320634	Ocrl	4952	OCRL	5182	0.33329	20.4957	5.97649e-06	5.69372e-05
320376	Bcorl1	63035	BCORL1	6125	0.375075	10.1379	0.00145249	0.00625484
19337	Rab33a	9363	RAB33A	1166	-0.37388	12.7962	0.000347321	0.00188089
20523	Slc25a14	9016	SLC25A14	1866	-0.368764	23.2307	1.43684e-06	1.65915e-05
15452	Hprt	3251	HPRT1	1349	-0.466203	18.7147	1.51804e-05	0.000125966
72865	Rtl8c	8933	RTL8C	952	-0.434332	30.5562	3.2433e-08	5.99124e-07
14199	Fhl1	2273	FHL1	2962	0.332951	9.41193	0.00215578	0.0087218
72459	Htatsf1	27336	HTATSF1	2974	-0.260382	10.8354	0.000995789	0.00455388
22773	Zic3	7547	ZIC3	4035	1.29535	8.0743	0.00448974	0.0159706
331424	C230004F18Rik			869	0.282994	5.78476	0.0161657	0.0463271
14266	Aff2	2334	AFF2	4486	1.47656	23.6686	1.14437e-06	1.3504e-05
68618	1110012L19Rik	541578	EOLA2	1057	-0.379816	7.68583	0.0055656	0.0190472
15354	Hmgb3	3149	HMGB3	1798	-0.276176	8.29184	0.00398236	0.0144956
208748	Prrg3	79057	PRRG3	6086	0.38176	23.0724	1.56017e-06	1.77896e-05
18194	Nsdhl	50814	NSDHL	2218	-0.441572	31.5454	1.94834e-08	3.83288e-07
245468	Pnma3	29944	PNMA3	3405	0.773423	9.84724	0.00170086	0.00714658
27081	Zfp275			6377	0.24788	5.98805	0.0144031	0.0421483
22754	Zfp92	139735	ZFP92	6741	1.02504	17.4658	2.92527e-05	0.000222541
320707	Atp2b3	492	ATP2B3	6931	0.422833	11.1996	0.000818147	0.00387182
11666	Abcd1	215	ABCD1	3648	0.353426	7.96556	0.00476758	0.0167804
20832	Ssr4	6748	SSR4	804	-0.41771	32.3213	1.30674e-08	2.68704e-07
13726	Emd	2010	EMD	1601	-0.310275	13.5515	0.000232102	0.00132794
110954	Rpl10			795	-0.451901	23.0909	1.54519e-06	1.76842e-05
54411	Atp6ap1	537	ATP6AP1	2189	-0.247367	12.9288	0.000323569	0.00176578
18846	Plxna3	55558	PLXNA3	6943	0.6719	10.7689	0.0010322	0.00470117
67391	Fundc2	65991	FUNDC2	3261	-0.292857	10.3068	0.00132541	0.00580074
210766	Brcc3	79184	BRCC3	4456	-0.403382	19.1932	1.18136e-05	0.000101385
22327	Vbp1	7411	VBP1	1601	-0.328062	9.316	0.00227162	0.00910778
21372	Tbl1x	90665	TBL1Y	2302	0.696491	61.4123	4.62914e-15	5.06003e-13
13405	Dmd	1756	DMD	14263	0.556002	26.6773	2.40424e-07	3.48482e-06
236904	Klhl15	80311	KLHL15	5256	0.737105	12.9618	0.000317904	0.00174206
68316	Apoo	79135	APOO	709	-0.389753	7.31269	0.00684693	0.0226332
547176	Zc3h12b	340554	ZC3H12B	3365	0.853599	20.0339	7.60827e-06	7.03172e-05
76206	Gpr165			3194	0.924227	8.10918	0.00440416	0.0157123
13641	Efnb1	1947	EFNB1	3358	0.411234	6.46863	0.0109795	0.0337534
620592	Tmem28	27112	NALF2	1416	0.657958	13.5662	0.000230296	0.00131917
13607	Eda	1896	EDA	5111	0.306708	6.26931	0.0122847	0.0369993
18518	Igbp1	3476	IGBP1	1518	-0.390924	24.3676	7.95965e-07	9.82321e-06
59024	Med12	9968	MED12	8447	0.673671	25.5828	4.23799e-07	5.7048e-06
245537	Nlgn3	54413	NLGN3	3883	0.471934	41.3349	1.28258e-10	4.66155e-09
270627	Taf1	6872	TAF1	8032	0.317928	13.7102	0.000213293	0.00123392
100042480	Nhsl2	340527	NHSL2	12971	0.530758	37.1595	1.08852e-09	3.02579e-08
69713	Pin4	5303	PIN4	475	-0.53803	15.1869	9.73743e-05	0.000628051
12212	Chic1	53344	CHIC1	7401	0.257717	9.1179	0.00253121	0.00997254
70252	Jpx			3802	0.484741	7.02144	0.00805394	0.0259287
331487	Uprt	139596	UPRT	1112	1.064	20.6223	5.59399e-06	5.39651e-05
67683	Pbdc1	51260	PBDC1	3423	-0.322807	7.9523	0.00480263	0.0168731
80903	Fgf16	8823	FGF16	3040	-0.979195	10.4947	0.00119717	0.00532734
66142	Cox7b	1349	COX7B	1001	-0.729394	81.3132	1.9264e-19	9.03421e-17
11977	Atp7a	538	ATP7A	8198	0.613561	15.0904	0.000102484	0.000654621
18655	Pgk1	5230	PGK1	1825	-0.404668	18.3048	1.88232e-05	0.000151901
18994	Pou3f4	5456	POU3F4	4730	0.475399	13.9922	0.000183573	0.00108267
68117	Apool	139322	APOOL	1341	-0.531975	15.3535	8.91575e-05	0.000579424
93728	Pabpc5	140886	PABPC5	2434	0.8278	6.37059	0.0116027	0.0353183
54004	Diaph2	1730	DIAPH2	8441	0.430024	18.2404	1.94707e-05	0.000156563
13497	Drp2	1821	DRP2	6983	0.272645	14.8414	0.000116937	0.000733089
19982	Rpl36a			489	-0.649528	31.5474	1.94632e-08	3.83288e-07
100503043	Armcx4	100131755	ARMCX4	9011	0.613317	40.2614	2.22153e-10	7.39052e-09
76976	Arxes2	60559	SPCS3	1540	-0.337135	8.3355	0.00388778	0.0142083
76219	Arxes1	60559	SPCS3	1580	-0.308506	7.81191	0.00519031	0.0179531
12070	Bex3	27018	BEX3	938	-0.484342	39.8121	2.79608e-10	9.13471e-09
436230	BC065397			3226	0.632225	18.6152	1.59942e-05	0.000131816
245622	Fam199x	139231	FAM199X	8297	0.628555	21.3988	3.73014e-06	3.79222e-05
60367	Il1rapl2	26280	IL1RAPL2	5422	-0.466868	12.3314	0.000445412	0.00231927
245643	Frmpd3	84443	FRMPD3	8204	0.957688	21.2679	3.99359e-06	4.02069e-05
19139	Prps1	5631	PRPS1	1975	-0.297898	7.80826	0.00520079	0.0179765
12830	Col4a5	1287	COL4A5	6491	0.906473	10.6003	0.00113069	0.00507344
209497	Tmem164	84187	TMEM164	6599	0.406247	14.4128	0.000146804	0.000891496
209540	Rtl9	57529	RTL9	4142	0.735477	7.02243	0.00804948	0.0259245
15560	Htr2c	3358	HTR2C	4750	0.428255	6.11286	0.0134202	0.0397682
279561	Wnk3	65267	WNK3	10400	0.430567	9.41161	0.00215615	0.0087218
207375	Fam120c	54954	FAM120C	7707	0.279732	14.6699	0.000128076	0.000791991
320595	Phf8	23133	PHF8	6891	0.35437	25.0431	5.60628e-07	7.27716e-06
59026	Huwe1	10075	HUWE1	14624	0.610412	70.6099	4.35321e-17	8.91366e-15
15108	Hsd17b10	3028	HSD17B10	911	-0.366347	17.5073	2.86207e-05	0.000218533
245666	Iqsec2	23096	IQSEC2	6200	0.442475	25.208	5.14685e-07	6.75315e-06
20591	Kdm5c			11015	0.370527	26.5766	2.53299e-07	3.64239e-06
245671	Klf8	11279	KLF8	4457	0.478945	11.2148	0.000811481	0.0038503
70123	Nbdy	550643	NBDY	856	-0.471639	25.3933	4.67544e-07	6.20178e-06
270672	Map3k15	389840	MAP3K15	4348	0.62205	6.1596	0.01307	0.0388971
245688	Rbbp7	5931	RBBP7	2272	-0.217619	7.2912	0.00692931	0.0228587
108012	Ap1s2	8905	AP1S2	4870	-0.288793	14.7906	0.000120134	0.000749572
69656	Pir	8544	PIR	1601	-0.423983	9.94136	0.00161606	0.00683959
68854	Asb11	140456	ASB11	1658	-0.511281	12.3485	0.000441348	0.00230152
66226	Trappc2	10597	TRAPPC2B	1432	-0.368209	7.81449	0.00518291	0.0179317
11856	Arhgap6	395	ARHGAP6	6255	0.44022	6.36479	0.0116407	0.0353969
17318	Mid1	4281	MID1	4270	0.792682	9.50225	0.0020522	0.00836647
12728	Clcn5	1184	CLCN5	4353	0.88187	13.6539	0.00021979	0.00126747
54638	Ccdc22	28952	CCDC22	2256	-0.304127	9.37928	0.00219451	0.0088548
54648	Ccdc120	90060	CCDC120	3641	0.272049	5.86359	0.0154572	0.0445868
54633	Pqbp1	10084	PQBP1	1334	-0.448017	31.2947	2.21681e-08	4.29706e-07
13595	Ebp	10682	EBP	1743	-0.440929	18.1415	2.05084e-05	0.00016355
54632	Ftsj1	24140	FTSJ1	3425	-0.329955	15.9994	6.33618e-05	0.000432332
67117	Dynlt3	6990	DYNLT3	2153	-0.379577	14.4858	0.000141222	0.000861192
19893	Rpgr	6103	RPGR	6751	0.228748	8.02342	0.00461764	0.0163539
71458	Bcor	54880	BCOR	8312	0.332719	10.3075	0.00132489	0.00580074
72018	Fundc1	139341	FUNDC1	3086	-0.255816	6.67272	0.00978998	0.030654
236727	Slc9a7	84679	SLC9A7	2469	1.25268	32.3297	1.30107e-08	2.68297e-07
104130	Ndufb11	54539	NDUFB11	853	-0.673636	72.7667	1.45916e-17	3.78808e-15
22294	Uxt	8409	UXT	833	-0.497033	13.217	0.000277416	0.00155357
67455	Klhl13	90293	KLHL13	3771	-0.406863	8.57046	0.00341661	0.0127092
56526	Sept6	23157	SEPTIN6	6697	-0.264291	8.12052	0.00437671	0.0156549
67248	Rpl39	6170	RPL39	434	-0.692544	45.3538	1.64469e-11	7.51901e-10
54405	Ndufa1	4694	NDUFA1	493	-0.837476	105.866	7.89015e-25	3.82357e-21
331401	Thoc2	57187	THOC2	7619	0.286814	6.72146	0.00952596	0.0299434
23963	Tenm1	10178	TENM1	8361	1.55989	28.6151	8.82906e-08	1.45695e-06
208968	Zfp280c	55609	ZNF280C	4474	0.321114	8.04099	0.00457306	0.0162154
103012	Firre			5815	0.427572	8.81356	0.00299	0.0114065
66158	Rtl8a	8933	RTL8C	1275	-0.404599	10.3751	0.00127723	0.00563533
553127	Rtl8b	8933	RTL8C	1232	-0.491377	13.9163	0.00019113	0.00112359
320940	Atp11c	286410	ATP11C	6047	0.439252	13.6178	0.000224053	0.00128848
245446	Slitrk4	139065	SLITRK4	3935	0.710749	14.7154	0.000125022	0.000775869
171486	Cd99l2	83692	CD99L2	3600	-0.219593	6.27911	0.012217	0.036841
27061	Bcap31	10134	BCAP31	1403	-0.487246	39.5014	3.27817e-10	1.04513e-08
15929	Idh3g	3421	IDH3G	1331	-0.366417	28.9622	7.38044e-08	1.2564e-06
16728	L1cam	3897	L1CAM	5288	0.499826	42.0305	8.98605e-11	3.34116e-09
56292	Naa10	8260	NAA10	1056	-0.407594	16.4498	4.99559e-05	0.000351529
15161	Hcfc1	3054	HCFC1	8138	0.600799	64.8365	8.13795e-16	1.14864e-13
16179	Irak1	3654	IRAK1	3955	0.383965	17.7208	2.55817e-05	0.00019835
17257	Mecp2	4204	MECP2	10559	0.452728	53.3806	2.748e-13	1.98759e-11
192176	Flna	2316	FLNA	8371	0.639357	20.4044	6.26852e-06	5.92534e-05
66192	Lage3	8270	LAGE3	760	-0.561279	34.4965	4.27008e-09	1.00288e-07
27643	Ubl4a	8266	UBL4A	2002	-0.367739	20.7445	5.24815e-06	5.10693e-05
14381	G6pdx	2539	G6PD	2616	-0.438457	22.954	1.65921e-06	1.86844e-05
17524	Mpp1	4354	MPP1	2525	-0.244366	7.18739	0.00734177	0.0239961
17763	Mtcp1	4515	MTCP1	1635	0.449441	6.79117	0.00916098	0.0289968
74396	4933407K13Rik			3376	0.991091	15.0383	0.000105351	0.000669941
19108	Prkx	5613	PRKX	3209	0.544049	13.8529	0.000197687	0.00115933
331461	Il1rapl1	11141	IL1RAPL1	2739	0.867806	13.3878	0.000253266	0.00143659
270624	Spin4	139886	SPIN4	4176	0.789481	6.47811	0.0109211	0.0336056
72345	Amer1	139285	AMER1	8468	0.586896	21.0103	4.56833e-06	4.53709e-05
245522	Zc4h2	55906	ZC4H2	2256	-0.388738	16.6383	4.52281e-05	0.000322475
72621	Pdzd11	51248	PDZD11	1015	-0.510955	38.3985	5.7676e-10	1.74323e-08
56364	Zmym3	9203	ZMYM3	6051	0.411594	19.9142	8.09978e-06	7.41061e-05
331474	Rtl5	340526	RTL5	4330	0.49808	33.7985	6.1126e-09	1.37562e-07
20102	Rps4x	6191	RPS4X	972	-0.533972	22.5736	2.02246e-06	2.21404e-05
12705	Cited1	4435	CITED1	1519	-0.879626	8.57854	0.00340148	0.0126635
751546	Mir374b	100126317	MIR374B	95	0.704482	10.5892	0.0011375	0.00509928
245555	Nexmif	340533	NEXMIF	10891	0.530627	9.64409	0.00189961	0.00784339
272790	Magee2	139599	MAGEE2	2316	0.422198	5.64805	0.0174748	0.0492532
100043213	5330434G04Rik			3449	0.561346	13.0577	0.000302041	0.00166644
22589	Atrx	546	ATRX	10244	0.289063	6.15782	0.0130833	0.0389205
382236	Brwd3	254065	BRWD3	6434	1.02396	25.5577	4.29352e-07	5.75823e-06
245596	Hdx	139324	HDX	4261	1.36256	35.7898	2.19797e-09	5.61585e-08
279653	Pcdh19	57526	PCDH19	10294	0.628801	13.1575	0.000286364	0.00159386
320606	3632454L22Rik			5236	0.529139	6.40214	0.0113983	0.0348054
66104	Tceal6	85012	TCEAL3	1115	-0.36672	14.7298	0.000124072	0.000771168
12069	Bex2	55859	BEX1	902	-0.308078	6.52303	0.0106487	0.0329314
66684	Tceal8	90843	TCEAL8	2358	-0.404331	11.6178	0.00065323	0.00320508
331532	Tceal5	85012	TCEAL3	1016	-0.283918	8.71238	0.00316056	0.0119191
19716	Bex1	55859	BEX1	866	-0.411561	6.82254	0.00900147	0.0285728
399591	Tmsb15l			600	-0.474817	9.82893	0.00171789	0.0072056
666244	Tmsb15b1			439	-0.574292	7.63174	0.005735	0.0195258
53380	Psmd10	5716	PSMD10	1456	-0.443967	24.0363	9.45372e-07	1.14151e-05
83453	Chrdl1	91851	CHRDL1	6771	-0.608817	7.84209	0.00510435	0.0177021
13193	Dcx	1641	DCX	9155	0.879627	21.5682	3.41463e-06	3.51572e-05
22067	Trpc5	7224	TRPC5	8502	0.396211	7.0702	0.00783767	0.0253358
27494	Amot	154796	AMOT	7485	0.410591	13.7831	0.000205175	0.00119793
56191	Tro	7216	TRO	7245	0.284631	8.21321	0.00415866	0.0150058
69499	Tsr2	90121	TSR2	3805	-0.210914	6.59981	0.0101989	0.0317636
70771	Gpr173	54328	GPR173	5104	0.273644	8.72991	0.00313032	0.0118307
207474	Kctd12b			4795	0.576813	9.20996	0.00240702	0.009561
20229	Sat1	6303	SAT1	1278	-0.35037	12.6129	0.000383102	0.00204087
53381	Prdx4	10549	PRDX4	983	-0.482989	12.7989	0.000346814	0.00187923
245684	Cnksr2	22866	CNKSR2	5504	0.512308	9.04569	0.00263316	0.0102905
18597	Pdha1	5160	PDHA1	2855	-0.240248	6.9156	0.0085447	0.0272837
382253	Cdkl5	6792	CDKL5	3246	1.2436	13.4505	0.000244946	0.00139429
195727	Nhs	4810	NHS	5382	1.24532	28.0447	1.18548e-07	1.89391e-06
56382	Rab9	9367	RAB9A	1448	-0.420702	22.9043	1.70275e-06	1.9086e-05
19241	Tmsb4x	9087	TMSB4Y	670	-0.683224	71.6861	2.52302e-17	5.55752e-15
20592	Kdm5d	8284	KDM5D	5471	0.466957	22.8558	1.74624e-06	1.94685e-05
192289	Tmlhe			2255	0.545602	10.2132	0.00139442	0.00604594
14573	Gdnf	2668	GDNF	662	2.23402	44.0165	3.25626e-11	1.34106e-09
