## Extended Data Table 6 for "Excess GDNF associates with a subtype of schizophrenia with enhanced dopamine and increased prefrontal dysfunction"

### Sheet: Up
GO.ID	Term	Ontology	P Value
GO:0000003	reproduction	Biological process	0.00166492
GO:0002252	immune effector process	Biological process	0.000108885
GO:0002253	activation of immune response	Biological process	0.00572
GO:0002376	immune system process	Biological process	6.46106e-15
GO:0002437	inflammatory response to antigenic stimulus	Biological process	0.00678529
GO:0002526	acute inflammatory response	Biological process	0.00887329
GO:0002682	regulation of immune system process	Biological process	1.39067e-05
GO:0002683	negative regulation of immune system process	Biological process	0.000679225
GO:0002684	positive regulation of immune system process	Biological process	4.05953e-05
GO:0002697	regulation of immune effector process	Biological process	6.19882e-05
GO:0002698	negative regulation of immune effector process	Biological process	0.000636821
GO:0006952	defense response	Biological process	7.12666e-14
GO:0006954	inflammatory response	Biological process	1.61832e-08
GO:0006955	immune response	Biological process	1.51201e-15
GO:0006959	humoral immune response	Biological process	1.02801e-08
GO:0009605	response to external stimulus	Biological process	1.85824e-06
GO:0009607	response to biotic stimulus	Biological process	1.5023e-07
GO:0010466	negative regulation of peptidase activity	Biological process	0.000412375
GO:0010951	negative regulation of endopeptidase activity	Biological process	0.000519922
GO:0022414	reproductive process	Biological process	0.00202613
GO:0031347	regulation of defense response	Biological process	5.95195e-05
GO:0032101	regulation of response to external stimulus	Biological process	0.000124649
GO:0032501	multicellular organismal process	Biological process	0.00197434
GO:0043207	response to external biotic stimulus	Biological process	9.61651e-08
GO:0044419	biological process involved in interspecies interaction between organisms	Biological process	2.87257e-07
GO:0045087	innate immune response	Biological process	7.93291e-06
GO:0048513	animal organ development	Biological process	1.45802e-05
GO:0048568	embryonic organ development	Biological process	0.000124557
GO:0050776	regulation of immune response	Biological process	0.000110226
GO:0050777	negative regulation of immune response	Biological process	0.000971779
GO:0050778	positive regulation of immune response	Biological process	0.000601463
GO:0051707	response to other organism	Biological process	1.0317e-07
GO:0098542	defense response to other organism	Biological process	1.57782e-08
GO:0007586	digestion	Biological process	0.00130492
GO:0035239	tube morphogenesis	Biological process	0.00357377
GO:0035295	tube development	Biological process	0.00640341
GO:0034097	response to cytokine	Biological process	0.00114417
GO:0001775	cell activation	Biological process	0.000138952
GO:0006820	anion transport	Biological process	0.00962469
GO:0022407	regulation of cell-cell adhesion	Biological process	0.000375894
GO:0022408	negative regulation of cell-cell adhesion	Biological process	0.00155379
GO:0030193	regulation of blood coagulation	Biological process	0.00340068
GO:0050818	regulation of coagulation	Biological process	0.00839753
GO:0050865	regulation of cell activation	Biological process	0.000927445
GO:0050866	negative regulation of cell activation	Biological process	0.00956904
GO:0098609	cell-cell adhesion	Biological process	0.00505154
GO:1900046	regulation of hemostasis	Biological process	0.00543721
GO:0007186	G protein-coupled receptor signaling pathway	Biological process	5.922e-07
GO:0009617	response to bacterium	Biological process	7.42261e-08
GO:0007600	sensory perception	Biological process	1.88761e-05
GO:0007601	visual perception	Biological process	0.00600994
GO:0050953	sensory perception of light stimulus	Biological process	0.00403491
GO:0051606	detection of stimulus	Biological process	4.02432e-06
GO:0001763	morphogenesis of a branching structure	Biological process	0.00122057
GO:0001816	cytokine production	Biological process	0.00413244
GO:0001817	regulation of cytokine production	Biological process	0.00270219
GO:0002429	immune response-activating cell surface receptor signaling pathway	Biological process	0.00907534
GO:0002520	immune system development	Biological process	7.89417e-05
GO:0002521	leukocyte differentiation	Biological process	0.000615466
GO:0002694	regulation of leukocyte activation	Biological process	0.00130292
GO:0002757	immune response-activating signal transduction	Biological process	0.00907534
GO:0002768	immune response-regulating cell surface receptor signaling pathway	Biological process	0.00618498
GO:0007204	positive regulation of cytosolic calcium ion concentration	Biological process	0.00572
GO:0009887	animal organ morphogenesis	Biological process	6.6419e-06
GO:0009888	tissue development	Biological process	0.000129443
GO:0030097	hemopoiesis	Biological process	0.000675787
GO:0030098	lymphocyte differentiation	Biological process	0.000312075
GO:0030183	B cell differentiation	Biological process	0.00247984
GO:0030198	extracellular matrix organization	Biological process	0.00986495
GO:0030855	epithelial cell differentiation	Biological process	0.000637076
GO:0032609	interferon-gamma production	Biological process	0.00103783
GO:0032649	regulation of interferon-gamma production	Biological process	0.00103783
GO:0042100	B cell proliferation	Biological process	0.00271081
GO:0042110	T cell activation	Biological process	0.000211844
GO:0043410	positive regulation of MAPK cascade	Biological process	0.00527095
GO:0045229	external encapsulating structure organization	Biological process	0.00583309
GO:0045321	leukocyte activation	Biological process	0.000215341
GO:0045580	regulation of T cell differentiation	Biological process	0.00118878
GO:0045619	regulation of lymphocyte differentiation	Biological process	0.00281991
GO:0045944	positive regulation of transcription by RNA polymerase II	Biological process	0.00718183
GO:0046649	lymphocyte activation	Biological process	0.000103658
GO:0048534	hematopoietic or lymphoid organ development	Biological process	3.90093e-05
GO:0048598	embryonic morphogenesis	Biological process	0.00382197
GO:0048754	branching morphogenesis of an epithelial tube	Biological process	0.00110179
GO:0050863	regulation of T cell activation	Biological process	0.000678493
GO:0051249	regulation of lymphocyte activation	Biological process	0.00135288
GO:0060429	epithelium development	Biological process	0.00601938
GO:0061138	morphogenesis of a branching epithelium	Biological process	0.000404025
GO:0070374	positive regulation of ERK1 and ERK2 cascade	Biological process	0.00956904
GO:1902105	regulation of leukocyte differentiation	Biological process	0.00649111
GO:1903131	mononuclear cell differentiation	Biological process	0.000243353
GO:1905330	regulation of morphogenesis of an epithelium	Biological process	0.00778465
GO:0007606	sensory perception of chemical stimulus	Biological process	7.75546e-07
GO:0050906	detection of stimulus involved in sensory perception	Biological process	9.47727e-07
GO:0001501	skeletal system development	Biological process	0.00203771
GO:0042742	defense response to bacterium	Biological process	3.05098e-10
GO:0048705	skeletal system morphogenesis	Biological process	6.66052e-05
GO:0050727	regulation of inflammatory response	Biological process	0.00211506
GO:0050830	defense response to Gram-positive bacterium	Biological process	0.00254473
GO:0071345	cellular response to cytokine stimulus	Biological process	0.000976368
GO:0019221	cytokine-mediated signaling pathway	Biological process	1.56523e-05
GO:0045165	cell fate commitment	Biological process	0.000154443
GO:0048562	embryonic organ morphogenesis	Biological process	0.00143147
GO:0008544	epidermis development	Biological process	0.000511719
GO:0042475	odontogenesis of dentin-containing tooth	Biological process	0.000350277
GO:0042476	odontogenesis	Biological process	0.00156745
GO:0048706	embryonic skeletal system development	Biological process	0.00309545
GO:0048546	digestive tract morphogenesis	Biological process	0.00459062
GO:0002250	adaptive immune response	Biological process	8.68695e-12
GO:0002460	adaptive immune response based on somatic recombination of immune receptors built from immunoglobulin superfamily domains	Biological process	0.000110383
GO:0002467	germinal center formation	Biological process	0.00748195
GO:0002819	regulation of adaptive immune response	Biological process	0.000286696
GO:0002822	regulation of adaptive immune response based on somatic recombination of immune receptors built from immunoglobulin superfamily domains	Biological process	0.000415673
GO:0007159	leukocyte cell-cell adhesion	Biological process	0.00163008
GO:0022409	positive regulation of cell-cell adhesion	Biological process	0.00340906
GO:0046634	regulation of alpha-beta T cell activation	Biological process	0.00956102
GO:0046635	positive regulation of alpha-beta T cell activation	Biological process	0.00727106
GO:1903037	regulation of leukocyte cell-cell adhesion	Biological process	0.00107108
GO:1903039	positive regulation of leukocyte cell-cell adhesion	Biological process	0.00519303
GO:0002673	regulation of acute inflammatory response	Biological process	0.00873246
GO:0032103	positive regulation of response to external stimulus	Biological process	0.00594981
GO:0071674	mononuclear cell migration	Biological process	0.00206011
GO:0016553	base conversion or substitution editing	Biological process	0.00147228
GO:0021545	cranial nerve development	Biological process	0.00320035
GO:0021602	cranial nerve morphogenesis	Biological process	6.14635e-05
GO:0021675	nerve development	Biological process	0.00414556
GO:0007608	sensory perception of smell	Biological process	9.16548e-08
GO:0030104	water homeostasis	Biological process	0.000860976
GO:0050891	multicellular organismal water homeostasis	Biological process	0.000245374
GO:0050868	negative regulation of T cell activation	Biological process	0.00327876
GO:1903038	negative regulation of leukocyte cell-cell adhesion	Biological process	0.00202283
GO:0002443	leukocyte mediated immunity	Biological process	0.00327144
GO:0002703	regulation of leukocyte mediated immunity	Biological process	0.00106887
GO:0001906	cell killing	Biological process	0.00357199
GO:0001909	leukocyte mediated cytotoxicity	Biological process	0.005059
GO:0001910	regulation of leukocyte mediated cytotoxicity	Biological process	0.00312252
GO:0002323	natural killer cell activation involved in immune response	Biological process	0.00242837
GO:0002449	lymphocyte mediated immunity	Biological process	0.0018059
GO:0002706	regulation of lymphocyte mediated immunity	Biological process	0.00104953
GO:0030101	natural killer cell activation	Biological process	0.00787191
GO:0007342	fusion of sperm to egg plasma membrane involved in single fertilization	Biological process	0.000105381
GO:0045026	plasma membrane fusion	Biological process	0.000158987
GO:0009913	epidermal cell differentiation	Biological process	0.000100733
GO:0030216	keratinocyte differentiation	Biological process	0.000216477
GO:0046425	regulation of receptor signaling pathway via JAK-STAT	Biological process	0.00956102
GO:0002704	negative regulation of leukocyte mediated immunity	Biological process	0.00727106
GO:0002820	negative regulation of adaptive immune response	Biological process	0.00223646
GO:0002823	negative regulation of adaptive immune response based on somatic recombination of immune receptors built from immunoglobulin superfamily domains	Biological process	0.00320035
GO:0002548	monocyte chemotaxis	Biological process	0.00969997
GO:2001239	regulation of extrinsic apoptotic signaling pathway in absence of ligand	Biological process	0.00491512
GO:0042472	inner ear morphogenesis	Biological process	0.00956102
GO:0048701	embryonic cranial skeleton morphogenesis	Biological process	0.00253178
GO:0048704	embryonic skeletal system morphogenesis	Biological process	0.000106873
GO:1904888	cranial skeletal system development	Biological process	0.00839753
GO:0032963	collagen metabolic process	Biological process	0.00605431
GO:0070166	enamel mineralization	Biological process	0.0061012
GO:0070170	regulation of tooth mineralization	Biological process	0.0056127
GO:0019730	antimicrobial humoral response	Biological process	8.33333e-06
GO:0061844	antimicrobial humoral immune response mediated by antimicrobial peptide	Biological process	6.61396e-05
GO:0002440	production of molecular mediator of immune response	Biological process	0.00366069
GO:0002700	regulation of production of molecular mediator of immune response	Biological process	0.00418392
GO:0002701	negative regulation of production of molecular mediator of immune response	Biological process	6.78952e-06
GO:0002719	negative regulation of cytokine production involved in immune response	Biological process	8.46514e-05
GO:0015718	monocarboxylic acid transport	Biological process	0.00887329
GO:0032309	icosanoid secretion	Biological process	0.00873246
GO:0045581	negative regulation of T cell differentiation	Biological process	0.00257034
GO:0045620	negative regulation of lymphocyte differentiation	Biological process	0.00575578
GO:0046639	negative regulation of alpha-beta T cell differentiation	Biological process	0.0046626
GO:0071715	icosanoid transport	Biological process	0.00575578
GO:0001708	cell fate specification	Biological process	0.000246973
GO:0046597	negative regulation of viral entry into host cell	Biological process	0.00180797
GO:0048525	negative regulation of viral process	Biological process	0.00272603
GO:1903901	negative regulation of viral life cycle	Biological process	0.000529592
GO:0002251	organ or tissue specific immune response	Biological process	0.00125873
GO:0002385	mucosal immune response	Biological process	0.00120427
GO:0006216	cytidine catabolic process	Biological process	0.0056127
GO:0009972	cytidine deamination	Biological process	0.0056127
GO:0016554	cytidine to uridine editing	Biological process	8.2404e-05
GO:0046087	cytidine metabolic process	Biological process	0.0056127
GO:0050829	defense response to Gram-negative bacterium	Biological process	0.00444161
GO:0048806	genitalia development	Biological process	0.00253178
GO:0010838	positive regulation of keratinocyte proliferation	Biological process	0.0040454
GO:0051873	killing by host of symbiont cells	Biological process	0.000153955
GO:0070942	neutrophil mediated cytotoxicity	Biological process	0.00748195
GO:0021515	cell differentiation in spinal cord	Biological process	0.00247515
GO:0021603	cranial nerve formation	Biological process	0.000970403
GO:0030540	female genitalia development	Biological process	0.00366493
GO:0032689	negative regulation of interferon-gamma production	Biological process	0.00704814
GO:0009593	detection of chemical stimulus	Biological process	1.45389e-08
GO:0050907	detection of chemical stimulus involved in sensory perception	Biological process	4.50429e-09
GO:0060561	apoptotic process involved in morphogenesis	Biological process	0.000897332
GO:0002637	regulation of immunoglobulin production	Biological process	0.00780715
GO:0045103	intermediate filament-based process	Biological process	0.00104424
GO:0045104	intermediate filament cytoskeleton organization	Biological process	0.000821528
GO:0045109	intermediate filament organization	Biological process	9.12653e-05
GO:0060706	cell differentiation involved in embryonic placenta development	Biological process	0.000214387
GO:0060707	trophoblast giant cell differentiation	Biological process	0.000515328
GO:0098743	cell aggregation	Biological process	0.00668994
GO:0016338	calcium-independent cell-cell adhesion via plasma membrane cell-adhesion molecules	Biological process	0.00668994
GO:0060681	branch elongation involved in ureteric bud branching	Biological process	0.000759932
GO:0072095	regulation of branch elongation involved in ureteric bud branching	Biological process	0.00319711
GO:0031424	keratinization	Biological process	1.02691e-06
GO:0042501	serine phosphorylation of STAT protein	Biological process	0.0049306
GO:0070173	regulation of enamel mineralization	Biological process	0.000180602
GO:0070175	positive regulation of enamel mineralization	Biological process	0.00319711
GO:0021562	vestibulocochlear nerve development	Biological process	0.000285757
GO:0050911	detection of chemical stimulus involved in sensory perception of smell	Biological process	5.87635e-10
GO:0009954	proximal/distal pattern formation	Biological process	0.0071943
GO:0019373	epoxygenase P450 pathway	Biological process	0.00366493
GO:0033139	regulation of peptidyl-serine phosphorylation of STAT protein	Biological process	0.00074486
GO:1990700	nucleolar chromatin organization	Biological process	0.00769243
GO:0090103	cochlea morphogenesis	Biological process	0.0046626
GO:0051838	cytolysis by host of symbiont cells	Biological process	0.000970403
GO:0035766	cell chemotaxis to fibroblast growth factor	Biological process	0.00100673
GO:0035768	endothelial cell chemotaxis to fibroblast growth factor	Biological process	0.00100673
GO:1904847	regulation of cell chemotaxis to fibroblast growth factor	Biological process	0.00100673
GO:2000544	regulation of endothelial cell chemotaxis to fibroblast growth factor	Biological process	0.00100673
GO:0048557	embryonic digestive tract morphogenesis	Biological process	0.00879155
GO:0060054	positive regulation of epithelial cell proliferation involved in wound healing	Biological process	0.00769243
GO:0032634	interleukin-5 production	Biological process	0.0061012
GO:0032674	regulation of interleukin-5 production	Biological process	0.0061012
GO:0021520	spinal cord motor neuron cell fate specification	Biological process	0.000970403
GO:2000630	positive regulation of miRNA metabolic process	Biological process	0.00321108
GO:0033141	positive regulation of peptidyl-serine phosphorylation of STAT protein	Biological process	0.000105381
GO:0021648	vestibulocochlear nerve morphogenesis	Biological process	0.00100673
GO:0021650	vestibulocochlear nerve formation	Biological process	0.000759932

### Sheet: Down
GO.ID	Term	Ontology	P Value
GO:0008150	biological_process	Biological process	2.34692e-79
GO:0006508	proteolysis	Biological process	5.627e-06
GO:0006807	nitrogen compound metabolic process	Biological process	2.66922e-44
GO:0008152	metabolic process	Biological process	1.07011e-58
GO:0009987	cellular process	Biological process	3.04661e-85
GO:0019222	regulation of metabolic process	Biological process	0.00305727
GO:0019538	protein metabolic process	Biological process	5.46752e-33
GO:0031323	regulation of cellular metabolic process	Biological process	0.000253688
GO:0032268	regulation of cellular protein metabolic process	Biological process	0.000128927
GO:0043170	macromolecule metabolic process	Biological process	3.93703e-28
GO:0044237	cellular metabolic process	Biological process	3.77663e-75
GO:0044238	primary metabolic process	Biological process	1.16766e-47
GO:0044260	cellular macromolecule metabolic process	Biological process	2.17265e-49
GO:0044267	cellular protein metabolic process	Biological process	6.0726e-41
GO:0050789	regulation of biological process	Biological process	0.00258825
GO:0050794	regulation of cellular process	Biological process	0.00234286
GO:0051171	regulation of nitrogen compound metabolic process	Biological process	0.00399551
GO:0051246	regulation of protein metabolic process	Biological process	7.15963e-06
GO:0051248	negative regulation of protein metabolic process	Biological process	0.00430355
GO:0065007	biological regulation	Biological process	0.000428574
GO:0071704	organic substance metabolic process	Biological process	8.48265e-43
GO:0080090	regulation of primary metabolic process	Biological process	0.00362255
GO:1901564	organonitrogen compound metabolic process	Biological process	4.43272e-42
GO:0006629	lipid metabolic process	Biological process	0.00202607
GO:0065008	regulation of biological quality	Biological process	0.00776499
GO:0009056	catabolic process	Biological process	1.12778e-23
GO:0009894	regulation of catabolic process	Biological process	2.3417e-08
GO:0009896	positive regulation of catabolic process	Biological process	0.000530553
GO:0031329	regulation of cellular catabolic process	Biological process	9.19956e-08
GO:0031331	positive regulation of cellular catabolic process	Biological process	0.00214529
GO:0044248	cellular catabolic process	Biological process	2.47626e-26
GO:0044255	cellular lipid metabolic process	Biological process	5.51982e-05
GO:0046486	glycerolipid metabolic process	Biological process	0.00637251
GO:1901575	organic substance catabolic process	Biological process	1.08876e-21
GO:0051179	localization	Biological process	6.95031e-12
GO:0006464	cellular protein modification process	Biological process	9.40076e-17
GO:0006473	protein acetylation	Biological process	0.00360473
GO:0006576	cellular biogenic amine metabolic process	Biological process	0.00296934
GO:0006725	cellular aromatic compound metabolic process	Biological process	5.41178e-13
GO:0009058	biosynthetic process	Biological process	1.72787e-14
GO:0010035	response to inorganic substance	Biological process	0.00319001
GO:0010243	response to organonitrogen compound	Biological process	0.00903732
GO:0010467	gene expression	Biological process	2.02531e-08
GO:0034641	cellular nitrogen compound metabolic process	Biological process	7.97788e-27
GO:0036211	protein modification process	Biological process	9.40076e-17
GO:0043412	macromolecule modification	Biological process	4.9372e-20
GO:0043543	protein acylation	Biological process	0.00182744
GO:0043603	cellular amide metabolic process	Biological process	4.98366e-33
GO:0043604	amide biosynthetic process	Biological process	1.5856e-33
GO:0044106	cellular amine metabolic process	Biological process	0.00580291
GO:0044249	cellular biosynthetic process	Biological process	9.85401e-14
GO:0044271	cellular nitrogen compound biosynthetic process	Biological process	3.74314e-09
GO:0046483	heterocycle metabolic process	Biological process	5.21338e-13
GO:0051592	response to calcium ion	Biological process	0.00257248
GO:0051604	protein maturation	Biological process	0.000878032
GO:1901360	organic cyclic compound metabolic process	Biological process	2.16763e-12
GO:1901566	organonitrogen compound biosynthetic process	Biological process	3.34595e-36
GO:1901576	organic substance biosynthetic process	Biological process	9.75731e-15
GO:1901698	response to nitrogen compound	Biological process	0.00693797
GO:0002181	cytoplasmic translation	Biological process	1.70473e-12
GO:0006082	organic acid metabolic process	Biological process	2.91887e-05
GO:0006139	nucleobase-containing compound metabolic process	Biological process	3.56369e-12
GO:0006396	RNA processing	Biological process	3.44686e-27
GO:0006399	tRNA metabolic process	Biological process	3.96377e-14
GO:0006400	tRNA modification	Biological process	0.000118377
GO:0006412	translation	Biological process	1.25077e-33
GO:0006414	translational elongation	Biological process	0.000978972
GO:0006417	regulation of translation	Biological process	5.30669e-10
GO:0006418	tRNA aminoacylation for protein translation	Biological process	1.61053e-06
GO:0006450	regulation of translational fidelity	Biological process	0.00110953
GO:0006518	peptide metabolic process	Biological process	9.36372e-33
GO:0006520	cellular amino acid metabolic process	Biological process	2.39268e-05
GO:0007399	nervous system development	Biological process	3.40336e-06
GO:0008033	tRNA processing	Biological process	1.89219e-08
GO:0009059	macromolecule biosynthetic process	Biological process	1.01099e-06
GO:0009451	RNA modification	Biological process	2.91215e-05
GO:0010608	post-transcriptional regulation of gene expression	Biological process	2.63385e-10
GO:0016070	RNA metabolic process	Biological process	0.000166545
GO:0019752	carboxylic acid metabolic process	Biological process	4.69461e-06
GO:0034248	regulation of cellular amide metabolic process	Biological process	1.05807e-10
GO:0034470	ncRNA processing	Biological process	1.9338e-15
GO:0034645	cellular macromolecule biosynthetic process	Biological process	1.1969e-29
GO:0034660	ncRNA metabolic process	Biological process	9.86214e-18
GO:0043038	amino acid activation	Biological process	2.08014e-07
GO:0043039	tRNA aminoacylation	Biological process	5.14211e-07
GO:0043043	peptide biosynthetic process	Biological process	3.18365e-32
GO:0043436	oxoacid metabolic process	Biological process	1.1232e-05
GO:0044281	small molecule metabolic process	Biological process	1.97117e-11
GO:0090304	nucleic acid metabolic process	Biological process	3.25628e-07
GO:0106074	aminoacyl-tRNA metabolism involved in translational fidelity	Biological process	0.00113789
GO:2000112	regulation of cellular macromolecule biosynthetic process	Biological process	2.29988e-09
GO:0001505	regulation of neurotransmitter levels	Biological process	2.44951e-06
GO:0006584	catecholamine metabolic process	Biological process	0.00101964
GO:0006810	transport	Biological process	4.0557e-18
GO:0007268	chemical synaptic transmission	Biological process	1.24297e-13
GO:0007610	behavior	Biological process	3.20593e-06
GO:0007626	locomotory behavior	Biological process	3.60902e-06
GO:0008104	protein localization	Biological process	1.4142e-34
GO:0009712	catechol-containing compound metabolic process	Biological process	0.00101964
GO:0014046	dopamine secretion	Biological process	0.00388281
GO:0014059	regulation of dopamine secretion	Biological process	0.00388281
GO:0015031	protein transport	Biological process	1.58652e-32
GO:0015872	dopamine transport	Biological process	0.00775472
GO:0030534	adult behavior	Biological process	0.00282155
GO:0032880	regulation of protein localization	Biological process	2.70661e-05
GO:0033036	macromolecule localization	Biological process	5.47369e-29
GO:0035640	exploration behavior	Biological process	0.00910601
GO:0042053	regulation of dopamine metabolic process	Biological process	0.00457667
GO:0042069	regulation of catecholamine metabolic process	Biological process	0.00457667
GO:0042133	neurotransmitter metabolic process	Biological process	0.00910601
GO:0042391	regulation of membrane potential	Biological process	0.00588627
GO:0042417	dopamine metabolic process	Biological process	0.00213022
GO:0044282	small molecule catabolic process	Biological process	0.00490688
GO:0045184	establishment of protein localization	Biological process	8.84995e-34
GO:0045915	positive regulation of catecholamine metabolic process	Biological process	0.00148865
GO:0045964	positive regulation of dopamine metabolic process	Biological process	0.00148865
GO:0046395	carboxylic acid catabolic process	Biological process	0.00932465
GO:0051049	regulation of transport	Biological process	7.13371e-05
GO:0051222	positive regulation of protein transport	Biological process	0.00243507
GO:0051223	regulation of protein transport	Biological process	9.82044e-06
GO:0051234	establishment of localization	Biological process	1.47019e-18
GO:0070201	regulation of establishment of protein localization	Biological process	3.01105e-06
GO:0071702	organic substance transport	Biological process	2.51652e-17
GO:0071705	nitrogen compound transport	Biological process	4.79814e-27
GO:0098916	anterograde trans-synaptic signaling	Biological process	1.24297e-13
GO:0099536	synaptic signaling	Biological process	6.90448e-15
GO:0099537	trans-synaptic signaling	Biological process	9.1325e-14
GO:1901565	organonitrogen compound catabolic process	Biological process	1.98179e-17
GO:1903829	positive regulation of protein localization	Biological process	0.00562871
GO:1904951	positive regulation of establishment of protein localization	Biological process	0.000924777
GO:0006497	protein lipidation	Biological process	9.51418e-05
GO:0006996	organelle organization	Biological process	7.76067e-35
GO:0007033	vacuole organization	Biological process	1.6658e-07
GO:0007040	lysosome organization	Biological process	0.00314296
GO:0010256	endomembrane system organization	Biological process	2.98052e-07
GO:0016043	cellular component organization	Biological process	1.67573e-34
GO:0016050	vesicle organization	Biological process	5.7491e-06
GO:0016192	vesicle-mediated transport	Biological process	5.8092e-09
GO:0016197	endosomal transport	Biological process	3.09751e-09
GO:0022607	cellular component assembly	Biological process	2.76334e-29
GO:0042157	lipoprotein metabolic process	Biological process	0.00548663
GO:0042158	lipoprotein biosynthetic process	Biological process	0.00036757
GO:0043254	regulation of protein-containing complex assembly	Biological process	0.00724375
GO:0043933	protein-containing complex organization	Biological process	2.49382e-33
GO:0044085	cellular component biogenesis	Biological process	6.4735e-39
GO:0044087	regulation of cellular component biogenesis	Biological process	0.00186156
GO:0046907	intracellular transport	Biological process	1.15935e-45
GO:0051128	regulation of cellular component organization	Biological process	4.80736e-09
GO:0051130	positive regulation of cellular component organization	Biological process	0.000181252
GO:0051641	cellular localization	Biological process	2.03563e-46
GO:0051649	establishment of localization in cell	Biological process	3.44969e-40
GO:0055085	transmembrane transport	Biological process	0.00650435
GO:0061024	membrane organization	Biological process	4.1481e-05
GO:0065003	protein-containing complex assembly	Biological process	7.03146e-30
GO:0071806	protein transmembrane transport	Biological process	6.41963e-09
GO:0071840	cellular component organization or biogenesis	Biological process	1.78991e-42
GO:0080171	lytic vacuole organization	Biological process	0.00314296
GO:0006643	membrane lipid metabolic process	Biological process	0.00305158
GO:0006644	phospholipid metabolic process	Biological process	0.000341101
GO:0006664	glycolipid metabolic process	Biological process	0.00012784
GO:0006687	glycosphingolipid metabolic process	Biological process	0.00254101
GO:0006793	phosphorus metabolic process	Biological process	1.8813e-09
GO:0006796	phosphate-containing compound metabolic process	Biological process	5.00353e-09
GO:0008610	lipid biosynthetic process	Biological process	0.00745416
GO:0008654	phospholipid biosynthetic process	Biological process	0.000797454
GO:0009057	macromolecule catabolic process	Biological process	8.13818e-22
GO:0010563	negative regulation of phosphorus metabolic process	Biological process	0.00666909
GO:0019637	organophosphate metabolic process	Biological process	3.30357e-12
GO:0022008	neurogenesis	Biological process	0.000635889
GO:0030163	protein catabolic process	Biological process	4.62065e-19
GO:0030258	lipid modification	Biological process	0.00197453
GO:0032386	regulation of intracellular transport	Biological process	3.81825e-08
GO:0032989	cellular component morphogenesis	Biological process	0.000410612
GO:0034250	positive regulation of cellular amide metabolic process	Biological process	0.00051534
GO:0034613	cellular protein localization	Biological process	2.79873e-35
GO:0042176	regulation of protein catabolic process	Biological process	7.20091e-06
GO:0044257	cellular protein catabolic process	Biological process	1.28289e-21
GO:0044265	cellular macromolecule catabolic process	Biological process	5.21369e-23
GO:0045732	positive regulation of protein catabolic process	Biological process	0.000424058
GO:0045936	negative regulation of phosphate metabolic process	Biological process	0.00611639
GO:0051129	negative regulation of cellular component organization	Biological process	0.000841935
GO:0051247	positive regulation of protein metabolic process	Biological process	0.00747535
GO:0060341	regulation of cellular localization	Biological process	7.86765e-08
GO:0060627	regulation of vesicle-mediated transport	Biological process	0.00597006
GO:0070085	glycosylation	Biological process	0.00124526
GO:0070727	cellular macromolecule localization	Biological process	9.57764e-35
GO:0090407	organophosphate biosynthetic process	Biological process	9.53711e-12
GO:1901135	carbohydrate derivative metabolic process	Biological process	7.47029e-11
GO:1901137	carbohydrate derivative biosynthetic process	Biological process	1.0451e-09
GO:1903362	regulation of cellular protein catabolic process	Biological process	2.84362e-05
GO:1903364	positive regulation of cellular protein catabolic process	Biological process	0.00239914
GO:1903509	liposaccharide metabolic process	Biological process	7.39979e-05
GO:1990778	protein localization to cell periphery	Biological process	1.30238e-05
GO:0006650	glycerophospholipid metabolic process	Biological process	0.00210591
GO:0051259	protein complex oligomerization	Biological process	0.00936471
GO:0070925	organelle assembly	Biological process	3.14594e-09
GO:0006779	porphyrin-containing compound biosynthetic process	Biological process	0.00362685
GO:0006783	heme biosynthetic process	Biological process	0.00215872
GO:0006790	sulfur compound metabolic process	Biological process	0.00867332
GO:0016226	iron-sulfur cluster assembly	Biological process	0.00398556
GO:0031163	metallo-sulfur cluster assembly	Biological process	0.00398556
GO:0033014	tetrapyrrole biosynthetic process	Biological process	0.00362685
GO:0098660	inorganic ion transmembrane transport	Biological process	0.0030926
GO:0098662	inorganic cation transmembrane transport	Biological process	0.00177022
GO:1901401	regulation of tetrapyrrole metabolic process	Biological process	0.00466359
GO:1990542	mitochondrial transmembrane transport	Biological process	7.61789e-07
GO:0000226	microtubule cytoskeleton organization	Biological process	0.00474357
GO:0000278	mitotic cell cycle	Biological process	1.33279e-05
GO:0000904	cell morphogenesis involved in differentiation	Biological process	0.00928522
GO:0001933	negative regulation of protein phosphorylation	Biological process	0.00586779
GO:0006259	DNA metabolic process	Biological process	2.62606e-06
GO:0006281	DNA repair	Biological process	1.80417e-07
GO:0006914	autophagy	Biological process	7.64185e-10
GO:0006974	cellular response to DNA damage stimulus	Biological process	7.8007e-08
GO:0007017	microtubule-based process	Biological process	2.94945e-05
GO:0007049	cell cycle	Biological process	9.48754e-07
GO:0007611	learning or memory	Biological process	3.11029e-05
GO:0007612	learning	Biological process	2.48688e-05
GO:0008154	actin polymerization or depolymerization	Biological process	0.00409486
GO:0008306	associative learning	Biological process	0.0048492
GO:0010506	regulation of autophagy	Biological process	2.55466e-05
GO:0010638	positive regulation of organelle organization	Biological process	0.00149443
GO:0010975	regulation of neuron projection development	Biological process	4.03753e-05
GO:0010976	positive regulation of neuron projection development	Biological process	0.00359948
GO:0016358	dendrite development	Biological process	5.78937e-08
GO:0016567	protein ubiquitination	Biological process	1.0188e-15
GO:0030030	cell projection organization	Biological process	4.11284e-07
GO:0030031	cell projection assembly	Biological process	0.00253635
GO:0030182	neuron differentiation	Biological process	0.00019575
GO:0031175	neuron projection development	Biological process	7.35156e-07
GO:0031344	regulation of cell projection organization	Biological process	0.000164312
GO:0031346	positive regulation of cell projection organization	Biological process	0.000580194
GO:0031396	regulation of protein ubiquitination	Biological process	5.92151e-07
GO:0031397	negative regulation of protein ubiquitination	Biological process	0.00469424
GO:0031400	negative regulation of protein modification process	Biological process	0.000792718
GO:0032271	regulation of protein polymerization	Biological process	0.0038859
GO:0032446	protein modification by small protein conjugation	Biological process	3.25084e-17
GO:0032886	regulation of microtubule-based process	Biological process	0.00066429
GO:0032990	cell part morphogenesis	Biological process	1.11927e-06
GO:0033043	regulation of organelle organization	Biological process	6.37255e-07
GO:0033554	cellular response to stress	Biological process	6.7834e-12
GO:0034330	cell junction organization	Biological process	0.00986513
GO:0034762	regulation of transmembrane transport	Biological process	0.00250854
GO:0034976	response to endoplasmic reticulum stress	Biological process	0.00360568
GO:0042326	negative regulation of phosphorylation	Biological process	0.00659379
GO:0045931	positive regulation of mitotic cell cycle	Biological process	0.0044307
GO:0046785	microtubule polymerization	Biological process	0.000838045
GO:0048167	regulation of synaptic plasticity	Biological process	2.26219e-06
GO:0048666	neuron development	Biological process	1.17526e-06
GO:0048667	cell morphogenesis involved in neuron differentiation	Biological process	5.61772e-05
GO:0048699	generation of neurons	Biological process	0.000122623
GO:0048812	neuron projection morphogenesis	Biological process	6.67246e-07
GO:0048858	cell projection morphogenesis	Biological process	4.73985e-06
GO:0050773	regulation of dendrite development	Biological process	9.63026e-05
GO:0050803	regulation of synapse structure or activity	Biological process	0.000176371
GO:0050804	modulation of chemical synaptic transmission	Biological process	1.15861e-06
GO:0050806	positive regulation of synaptic transmission	Biological process	0.000204054
GO:0050807	regulation of synapse organization	Biological process	0.00010689
GO:0050808	synapse organization	Biological process	1.53728e-07
GO:0050890	cognition	Biological process	5.7491e-06
GO:0051258	protein polymerization	Biological process	5.76444e-06
GO:0051276	chromosome organization	Biological process	0.000496634
GO:0051348	negative regulation of transferase activity	Biological process	0.00385565
GO:0051438	regulation of ubiquitin-protein transferase activity	Biological process	0.00101964
GO:0051493	regulation of cytoskeleton organization	Biological process	0.00888215
GO:0051726	regulation of cell cycle	Biological process	5.28976e-05
GO:0060291	long-term synaptic potentiation	Biological process	0.000838045
GO:0061919	process utilizing autophagic mechanism	Biological process	7.64185e-10
GO:0070507	regulation of microtubule cytoskeleton organization	Biological process	0.000459862
GO:0070647	protein modification by small protein conjugation or removal	Biological process	1.36964e-18
GO:0071867	response to monoamine	Biological process	0.00162327
GO:0071868	cellular response to monoamine stimulus	Biological process	0.000806044
GO:0071869	response to catecholamine	Biological process	0.00162327
GO:0071870	cellular response to catecholamine stimulus	Biological process	0.000806044
GO:0080135	regulation of cellular response to stress	Biological process	0.00450218
GO:0097193	intrinsic apoptotic signaling pathway	Biological process	0.00619688
GO:0099177	regulation of trans-synaptic signaling	Biological process	1.35939e-06
GO:0120031	plasma membrane bounded cell projection assembly	Biological process	0.00102088
GO:0120035	regulation of plasma membrane bounded cell projection organization	Biological process	6.58096e-05
GO:0120036	plasma membrane bounded cell projection organization	Biological process	2.91178e-08
GO:0120039	plasma membrane bounded cell projection morphogenesis	Biological process	2.92313e-06
GO:1900271	regulation of long-term synaptic potentiation	Biological process	0.00780828
GO:1903320	regulation of protein modification by small protein conjugation or removal	Biological process	2.40588e-07
GO:1903350	response to dopamine	Biological process	0.00064623
GO:1903351	cellular response to dopamine	Biological process	0.00049024
GO:1904062	regulation of cation transmembrane transport	Biological process	0.00431546
GO:1990138	neuron projection extension	Biological process	0.00284211
GO:2001020	regulation of response to DNA damage stimulus	Biological process	0.00476158
GO:0009267	cellular response to starvation	Biological process	0.00281925
GO:0042594	response to starvation	Biological process	0.0015563
GO:0005975	carbohydrate metabolic process	Biological process	0.000384168
GO:0019395	fatty acid oxidation	Biological process	0.0063667
GO:0019439	aromatic compound catabolic process	Biological process	0.00159682
GO:1901361	organic cyclic compound catabolic process	Biological process	0.00401246
GO:0006084	acetyl-CoA metabolic process	Biological process	0.00492066
GO:0006163	purine nucleotide metabolic process	Biological process	4.07906e-09
GO:0006164	purine nucleotide biosynthetic process	Biological process	6.02654e-10
GO:0006637	acyl-CoA metabolic process	Biological process	0.00559401
GO:0006753	nucleoside phosphate metabolic process	Biological process	3.81039e-10
GO:0009117	nucleotide metabolic process	Biological process	1.16107e-09
GO:0009150	purine ribonucleotide metabolic process	Biological process	1.26726e-08
GO:0009152	purine ribonucleotide biosynthetic process	Biological process	3.8753e-09
GO:0009165	nucleotide biosynthetic process	Biological process	1.8981e-09
GO:0009259	ribonucleotide metabolic process	Biological process	1.05384e-08
GO:0009260	ribonucleotide biosynthetic process	Biological process	1.40268e-09
GO:0019693	ribose phosphate metabolic process	Biological process	6.16616e-09
GO:0033866	nucleoside bisphosphate biosynthetic process	Biological process	0.0073963
GO:0034030	ribonucleoside bisphosphate biosynthetic process	Biological process	0.0073963
GO:0034033	purine nucleoside bisphosphate biosynthetic process	Biological process	0.0073963
GO:0035383	thioester metabolic process	Biological process	0.00559401
GO:0035384	thioester biosynthetic process	Biological process	0.00780828
GO:0046390	ribose phosphate biosynthetic process	Biological process	8.42266e-10
GO:0055086	nucleobase-containing small molecule metabolic process	Biological process	1.42132e-11
GO:0071616	acyl-CoA biosynthetic process	Biological process	0.00780828
GO:0072521	purine-containing compound metabolic process	Biological process	1.71514e-09
GO:0072522	purine-containing compound biosynthetic process	Biological process	2.41179e-09
GO:1901293	nucleoside phosphate biosynthetic process	Biological process	1.10415e-09
GO:0009895	negative regulation of catabolic process	Biological process	0.00752909
GO:0044270	cellular nitrogen compound catabolic process	Biological process	0.000496301
GO:0006091	generation of precursor metabolites and energy	Biological process	2.39412e-28
GO:0015980	energy derivation by oxidation of organic compounds	Biological process	1.82813e-29
GO:0009081	branched-chain amino acid metabolic process	Biological process	0.00398556
GO:0009083	branched-chain amino acid catabolic process	Biological process	0.000448167
GO:0006085	acetyl-CoA biosynthetic process	Biological process	0.000276943
GO:0015936	coenzyme A metabolic process	Biological process	0.00357498
GO:0034655	nucleobase-containing compound catabolic process	Biological process	5.04656e-05
GO:0046700	heterocycle catabolic process	Biological process	0.000549937
GO:0007416	synapse assembly	Biological process	0.0025712
GO:0035418	protein localization to synapse	Biological process	0.00542644
GO:0051960	regulation of nervous system development	Biological process	0.00659082
GO:0051962	positive regulation of nervous system development	Biological process	0.00148423
GO:0001975	response to amphetamine	Biological process	0.00331037
GO:0006836	neurotransmitter transport	Biological process	2.3795e-05
GO:0007269	neurotransmitter secretion	Biological process	5.21805e-06
GO:0007613	memory	Biological process	0.000121713
GO:0014075	response to amine	Biological process	0.00225456
GO:0046928	regulation of neurotransmitter secretion	Biological process	0.00365527
GO:0050805	negative regulation of synaptic transmission	Biological process	0.000251379
GO:0051588	regulation of neurotransmitter transport	Biological process	0.00202272
GO:0051589	negative regulation of neurotransmitter transport	Biological process	0.00635882
GO:0099643	signal release from synapse	Biological process	5.21805e-06
GO:0006107	oxaloacetate metabolic process	Biological process	0.00150742
GO:0016126	sterol biosynthetic process	Biological process	0.00438411
GO:0043648	dicarboxylic acid metabolic process	Biological process	5.39903e-07
GO:0072350	tricarboxylic acid metabolic process	Biological process	0.00246609
GO:0006099	tricarboxylic acid cycle	Biological process	4.74271e-11
GO:0009060	aerobic respiration	Biological process	1.51745e-33
GO:0045333	cellular respiration	Biological process	2.04841e-34
GO:0051603	proteolysis involved in cellular protein catabolic process	Biological process	3.9269e-22
GO:0006102	isocitrate metabolic process	Biological process	0.00505339
GO:0006470	protein dephosphorylation	Biological process	4.42059e-08
GO:0016311	dephosphorylation	Biological process	1.77852e-08
GO:0009116	nucleoside metabolic process	Biological process	0.00432699
GO:0072527	pyrimidine-containing compound metabolic process	Biological process	0.0048492
GO:1901657	glycosyl compound metabolic process	Biological process	0.00354121
GO:0140694	non-membrane-bounded organelle assembly	Biological process	0.00161786
GO:0016570	histone modification	Biological process	0.00322347
GO:0018394	peptidyl-lysine acetylation	Biological process	0.00698332
GO:0021762	substantia nigra development	Biological process	0.00579922
GO:0032409	regulation of transporter activity	Biological process	0.00723703
GO:0036465	synaptic vesicle recycling	Biological process	0.000845253
GO:0048488	synaptic vesicle endocytosis	Biological process	0.00254645
GO:0048857	neural nucleus development	Biological process	0.00913896
GO:0051052	regulation of DNA metabolic process	Biological process	0.000127297
GO:0051054	positive regulation of DNA metabolic process	Biological process	0.00846903
GO:0051668	localization within membrane	Biological process	1.13184e-17
GO:0072657	protein localization to membrane	Biological process	9.71495e-15
GO:0072659	protein localization to plasma membrane	Biological process	0.000100724
GO:0099003	vesicle-mediated transport in synapse	Biological process	4.7967e-07
GO:0099173	postsynapse organization	Biological process	0.000495023
GO:0099188	postsynaptic cytoskeleton organization	Biological process	0.0084074
GO:0099504	synaptic vesicle cycle	Biological process	2.92357e-06
GO:0140238	presynaptic endocytosis	Biological process	0.00254645
GO:0030705	cytoskeleton-dependent intracellular transport	Biological process	7.87195e-11
GO:0051640	organelle localization	Biological process	8.72772e-09
GO:0051648	vesicle localization	Biological process	1.72681e-10
GO:0051650	establishment of vesicle localization	Biological process	1.66043e-09
GO:0051656	establishment of organelle localization	Biological process	1.46382e-07
GO:0099518	vesicle cytoskeletal trafficking	Biological process	0.000135261
GO:1902600	proton transmembrane transport	Biological process	4.77332e-06
GO:0033044	regulation of chromosome organization	Biological process	3.41488e-05
GO:0022411	cellular component disassembly	Biological process	2.99138e-06
GO:0032388	positive regulation of intracellular transport	Biological process	0.000754795
GO:0032456	endocytic recycling	Biological process	0.000848292
GO:0032984	protein-containing complex disassembly	Biological process	3.64781e-05
GO:0098876	vesicle-mediated transport to the plasma membrane	Biological process	6.74828e-06
GO:1903828	negative regulation of protein localization	Biological process	0.000189232
GO:0006089	lactate metabolic process	Biological process	0.00477691
GO:0006090	pyruvate metabolic process	Biological process	0.00058884
GO:0006119	oxidative phosphorylation	Biological process	5.0587e-26
GO:0006165	nucleoside diphosphate phosphorylation	Biological process	0.00604356
GO:0006734	NADH metabolic process	Biological process	0.00215872
GO:0009132	nucleoside diphosphate metabolic process	Biological process	0.00116257
GO:0009135	purine nucleoside diphosphate metabolic process	Biological process	0.00835817
GO:0009179	purine ribonucleoside diphosphate metabolic process	Biological process	0.00835817
GO:0009185	ribonucleoside diphosphate metabolic process	Biological process	0.00724682
GO:0046034	ATP metabolic process	Biological process	2.70233e-22
GO:0046939	nucleotide phosphorylation	Biological process	0.00729718
GO:0010564	regulation of cell cycle process	Biological process	0.00393261
GO:0022402	cell cycle process	Biological process	0.000222642
GO:1901987	regulation of cell cycle phase transition	Biological process	0.00961663
GO:1903047	mitotic cell cycle process	Biological process	0.000580806
GO:0071897	DNA biosynthetic process	Biological process	0.000869973
GO:2000278	regulation of DNA biosynthetic process	Biological process	0.00129735
GO:0006167	AMP biosynthetic process	Biological process	0.00246609
GO:0009123	nucleoside monophosphate metabolic process	Biological process	0.000202247
GO:0009124	nucleoside monophosphate biosynthetic process	Biological process	4.84037e-05
GO:0009126	purine nucleoside monophosphate metabolic process	Biological process	0.00315572
GO:0009127	purine nucleoside monophosphate biosynthetic process	Biological process	0.000840601
GO:0009141	nucleoside triphosphate metabolic process	Biological process	5.3568e-07
GO:0009144	purine nucleoside triphosphate metabolic process	Biological process	3.06302e-06
GO:0009156	ribonucleoside monophosphate biosynthetic process	Biological process	0.00179973
GO:0009161	ribonucleoside monophosphate metabolic process	Biological process	0.0073963
GO:0009168	purine ribonucleoside monophosphate biosynthetic process	Biological process	0.00457667
GO:0032261	purine nucleotide salvage	Biological process	0.00391665
GO:0046037	GMP metabolic process	Biological process	0.00613264
GO:0030307	positive regulation of cell growth	Biological process	0.00405397
GO:0031503	protein-containing complex localization	Biological process	3.08064e-08
GO:0033365	protein localization to organelle	Biological process	4.44417e-23
GO:0097120	receptor localization to synapse	Biological process	0.00336105
GO:0099072	regulation of postsynaptic membrane neurotransmitter receptor levels	Biological process	0.00336105
GO:0006397	mRNA processing	Biological process	1.84816e-16
GO:0016071	mRNA metabolic process	Biological process	3.17068e-14
GO:0006887	exocytosis	Biological process	0.000965548
GO:0016079	synaptic vesicle exocytosis	Biological process	0.000166385
GO:2000300	regulation of synaptic vesicle exocytosis	Biological process	0.00582554
GO:0007018	microtubule-based movement	Biological process	0.0083969
GO:0007212	dopamine receptor signaling pathway	Biological process	0.000478021
GO:0060292	long-term synaptic depression	Biological process	0.00668738
GO:0010639	negative regulation of organelle organization	Biological process	0.00524319
GO:0046185	aldehyde catabolic process	Biological process	0.00635882
GO:0022900	electron transport chain	Biological process	9.3445e-25
GO:0009142	nucleoside triphosphate biosynthetic process	Biological process	4.29851e-07
GO:0009145	purine nucleoside triphosphate biosynthetic process	Biological process	3.49128e-07
GO:0009153	purine deoxyribonucleotide biosynthetic process	Biological process	0.00106887
GO:0009157	deoxyribonucleoside monophosphate biosynthetic process	Biological process	0.00150742
GO:0009263	deoxyribonucleotide biosynthetic process	Biological process	0.00477691
GO:0009265	2'-deoxyribonucleotide biosynthetic process	Biological process	0.00477691
GO:0046385	deoxyribose phosphate biosynthetic process	Biological process	0.00477691
GO:0006605	protein targeting	Biological process	1.69101e-19
GO:0006612	protein targeting to membrane	Biological process	1.04009e-07
GO:0006886	intracellular protein transport	Biological process	4.87003e-30
GO:0015931	nucleobase-containing compound transport	Biological process	0.000365529
GO:0032241	positive regulation of nucleobase-containing compound transport	Biological process	0.00505339
GO:0035303	regulation of dephosphorylation	Biological process	0.000385176
GO:0035304	regulation of protein dephosphorylation	Biological process	2.01629e-05
GO:0035306	positive regulation of dephosphorylation	Biological process	0.00254645
GO:0035307	positive regulation of protein dephosphorylation	Biological process	0.00235369
GO:0051932	synaptic transmission, GABAergic	Biological process	0.00775472
GO:0070050	neuron cellular homeostasis	Biological process	0.00117679
GO:0090150	establishment of protein localization to membrane	Biological process	3.42706e-14
GO:0001963	synaptic transmission, dopaminergic	Biological process	0.00293054
GO:0000045	autophagosome assembly	Biological process	7.10657e-06
GO:0016236	macroautophagy	Biological process	4.08693e-13
GO:1902115	regulation of organelle assembly	Biological process	0.00321445
GO:1905037	autophagosome organization	Biological process	4.04302e-06
GO:2000785	regulation of autophagosome assembly	Biological process	0.0043386
GO:0000723	telomere maintenance	Biological process	7.16349e-05
GO:0006754	ATP biosynthetic process	Biological process	8.01027e-07
GO:0007005	mitochondrion organization	Biological process	9.30878e-36
GO:0008631	intrinsic apoptotic signaling pathway in response to oxidative stress	Biological process	0.00167712
GO:0009199	ribonucleoside triphosphate metabolic process	Biological process	7.61789e-07
GO:0009201	ribonucleoside triphosphate biosynthetic process	Biological process	1.15087e-06
GO:0009205	purine ribonucleoside triphosphate metabolic process	Biological process	1.18671e-06
GO:0009206	purine ribonucleoside triphosphate biosynthetic process	Biological process	7.71933e-07
GO:0010833	telomere maintenance via telomere lengthening	Biological process	0.00185778
GO:0032204	regulation of telomere maintenance	Biological process	0.000847853
GO:0034504	protein localization to nucleus	Biological process	0.00288123
GO:1904356	regulation of telomere maintenance via telomere lengthening	Biological process	0.00335751
GO:2001251	negative regulation of chromosome organization	Biological process	0.0068485
GO:0001508	action potential	Biological process	0.00269445
GO:0051224	negative regulation of protein transport	Biological process	0.000437424
GO:1904950	negative regulation of establishment of protein localization	Biological process	0.00053571
GO:0007034	vacuolar transport	Biological process	1.03111e-06
GO:0007041	lysosomal transport	Biological process	0.000648059
GO:0008333	endosome to lysosome transport	Biological process	0.000790193
GO:0016241	regulation of macroautophagy	Biological process	1.05413e-07
GO:0061912	selective autophagy	Biological process	2.09546e-05
GO:0097352	autophagosome maturation	Biological process	0.000136016
GO:0006531	aspartate metabolic process	Biological process	0.00466359
GO:0006892	post-Golgi vesicle-mediated transport	Biological process	0.000282441
GO:0016482	cytosolic transport	Biological process	8.16752e-07
GO:0048193	Golgi vesicle transport	Biological process	2.65948e-12
GO:0072583	clathrin-dependent endocytosis	Biological process	0.0043386
GO:0048268	clathrin coat assembly	Biological process	0.00622072
GO:0033059	cellular pigmentation	Biological process	0.0076648
GO:0031647	regulation of protein stability	Biological process	9.22839e-05
GO:0050821	protein stabilization	Biological process	0.0071583
GO:0098814	spontaneous synaptic transmission	Biological process	0.00635882
GO:0006606	protein import into nucleus	Biological process	0.00522892
GO:0006913	nucleocytoplasmic transport	Biological process	0.000102159
GO:0017038	protein import	Biological process	4.72856e-07
GO:0048168	regulation of neuronal synaptic plasticity	Biological process	0.00330864
GO:0048169	regulation of long-term neuronal synaptic plasticity	Biological process	1.11922e-05
GO:0051169	nuclear transport	Biological process	0.000102159
GO:0051170	import into nucleus	Biological process	0.00347054
GO:0072594	establishment of protein localization to organelle	Biological process	6.15735e-20
GO:0043666	regulation of phosphoprotein phosphatase activity	Biological process	0.00965317
GO:0006476	protein deacetylation	Biological process	0.00964651
GO:0035601	protein deacylation	Biological process	0.00116257
GO:0098732	macromolecule deacylation	Biological process	0.00072391
GO:0016601	Rac protein signal transduction	Biological process	7.90732e-05
GO:0006401	RNA catabolic process	Biological process	0.000167056
GO:0006402	mRNA catabolic process	Biological process	0.00284644
GO:0006511	ubiquitin-dependent protein catabolic process	Biological process	4.56247e-20
GO:0010498	proteasomal protein catabolic process	Biological process	1.82111e-18
GO:0010821	regulation of mitochondrion organization	Biological process	0.000730329
GO:0019941	modification-dependent protein catabolic process	Biological process	2.64814e-20
GO:0032434	regulation of proteasomal ubiquitin-dependent protein catabolic process	Biological process	0.00017873
GO:0032436	positive regulation of proteasomal ubiquitin-dependent protein catabolic process	Biological process	0.00267483
GO:0043161	proteasome-mediated ubiquitin-dependent protein catabolic process	Biological process	1.9338e-15
GO:0043487	regulation of RNA stability	Biological process	0.00623496
GO:0043632	modification-dependent macromolecule catabolic process	Biological process	1.99186e-20
GO:0061136	regulation of proteasomal protein catabolic process	Biological process	2.8797e-05
GO:0070585	protein localization to mitochondrion	Biological process	1.69306e-12
GO:0072595	maintenance of protein localization in organelle	Biological process	0.00108501
GO:0072655	establishment of protein localization to mitochondrion	Biological process	1.73949e-12
GO:1901800	positive regulation of proteasomal protein catabolic process	Biological process	0.00105513
GO:1903050	regulation of proteolysis involved in cellular protein catabolic process	Biological process	3.05734e-05
GO:1903052	positive regulation of proteolysis involved in cellular protein catabolic process	Biological process	0.000698739
GO:1903311	regulation of mRNA metabolic process	Biological process	0.00113824
GO:2000058	regulation of ubiquitin-dependent protein catabolic process	Biological process	0.000571258
GO:2000060	positive regulation of ubiquitin-dependent protein catabolic process	Biological process	0.00421321
GO:0033157	regulation of intracellular protein transport	Biological process	3.52735e-06
GO:0048284	organelle fusion	Biological process	0.00641664
GO:0065002	intracellular protein transmembrane transport	Biological process	6.71911e-12
GO:0090316	positive regulation of intracellular protein transport	Biological process	0.00171947
GO:1903533	regulation of protein targeting	Biological process	0.000274351
GO:1901799	negative regulation of proteasomal protein catabolic process	Biological process	0.00780547
GO:1903363	negative regulation of cellular protein catabolic process	Biological process	0.00644316
GO:0007031	peroxisome organization	Biological process	6.69517e-05
GO:0015919	peroxisomal membrane transport	Biological process	0.00457667
GO:0043574	peroxisomal transport	Biological process	0.00337226
GO:0106027	neuron projection organization	Biological process	1.01749e-05
GO:0021756	striatum development	Biological process	0.00145839
GO:0070071	proton-transporting two-sector ATPase complex assembly	Biological process	0.000337719
GO:0060159	regulation of dopamine receptor signaling pathway	Biological process	0.00135051
GO:0045017	glycerolipid biosynthetic process	Biological process	0.00262286
GO:0046474	glycerophospholipid biosynthetic process	Biological process	0.00299209
GO:0000209	protein polyubiquitination	Biological process	2.33474e-06
GO:0030433	ubiquitin-dependent ERAD pathway	Biological process	6.58629e-06
GO:0036503	ERAD pathway	Biological process	4.02025e-07
GO:0051865	protein autoubiquitination	Biological process	0.00188497
GO:0070936	protein K48-linked ubiquitination	Biological process	7.76303e-06
GO:0034249	negative regulation of cellular amide metabolic process	Biological process	0.000543495
GO:0050767	regulation of neurogenesis	Biological process	0.00967361
GO:0050769	positive regulation of neurogenesis	Biological process	0.00864172
GO:0086001	cardiac muscle cell action potential	Biological process	0.0019068
GO:0016072	rRNA metabolic process	Biological process	8.43404e-13
GO:0017148	negative regulation of translation	Biological process	0.00314714
GO:0090305	nucleic acid phosphodiester bond hydrolysis	Biological process	7.61632e-06
GO:0090501	RNA phosphodiester bond hydrolysis	Biological process	2.29337e-06
GO:0090502	RNA phosphodiester bond hydrolysis, endonucleolytic	Biological process	0.00241771
GO:2000113	negative regulation of cellular macromolecule biosynthetic process	Biological process	0.0087505
GO:0031398	positive regulation of protein ubiquitination	Biological process	9.85487e-07
GO:0046822	regulation of nucleocytoplasmic transport	Biological process	0.00797213
GO:1903322	positive regulation of protein modification by small protein conjugation or removal	Biological process	4.122e-08
GO:0006888	endoplasmic reticulum to Golgi vesicle-mediated transport	Biological process	1.12543e-05
GO:0070972	protein localization to endoplasmic reticulum	Biological process	1.62473e-09
GO:1901021	positive regulation of calcium ion transmembrane transporter activity	Biological process	0.00550109
GO:0006893	Golgi to plasma membrane transport	Biological process	0.00254101
GO:0061951	establishment of protein localization to plasma membrane	Biological process	0.00940443
GO:0000422	autophagy of mitochondrion	Biological process	4.13405e-08
GO:0000423	mitophagy	Biological process	2.04092e-05
GO:0006839	mitochondrial transport	Biological process	2.65886e-10
GO:0007006	mitochondrial membrane organization	Biological process	1.70013e-07
GO:0010822	positive regulation of mitochondrion organization	Biological process	0.00514984
GO:0061726	mitochondrion disassembly	Biological process	4.13405e-08
GO:1901524	regulation of mitophagy	Biological process	0.0084074
GO:1903008	organelle disassembly	Biological process	2.10626e-09
GO:1903146	regulation of autophagy of mitochondrion	Biological process	0.0074183
GO:0006900	vesicle budding from membrane	Biological process	0.00107734
GO:0010756	positive regulation of plasminogen activation	Biological process	0.00466359
GO:0008088	axo-dendritic transport	Biological process	8.88655e-07
GO:0010970	transport along microtubule	Biological process	1.08319e-10
GO:0099111	microtubule-based transport	Biological process	9.93986e-08
GO:0000070	mitotic sister chromatid segregation	Biological process	0.0044517
GO:0000819	sister chromatid segregation	Biological process	0.00889169
GO:0007094	mitotic spindle assembly checkpoint signaling	Biological process	0.0076274
GO:0031577	spindle checkpoint signaling	Biological process	0.00408298
GO:0071173	spindle assembly checkpoint signaling	Biological process	0.0076274
GO:0071174	mitotic spindle checkpoint signaling	Biological process	0.0076274
GO:0006457	protein folding	Biological process	1.35779e-05
GO:0006513	protein monoubiquitination	Biological process	0.00770373
GO:0070534	protein K63-linked ubiquitination	Biological process	0.00754321
GO:0000956	nuclear-transcribed mRNA catabolic process	Biological process	0.000801295
GO:0060996	dendritic spine development	Biological process	2.01629e-05
GO:0060998	regulation of dendritic spine development	Biological process	0.00334575
GO:0060999	positive regulation of dendritic spine development	Biological process	0.00267726
GO:0097061	dendritic spine organization	Biological process	6.01152e-05
GO:0099175	regulation of postsynapse organization	Biological process	0.000160113
GO:0007632	visual behavior	Biological process	0.00780547
GO:0008344	adult locomotory behavior	Biological process	0.00644316
GO:0031123	RNA 3'-end processing	Biological process	2.44182e-05
GO:0031124	mRNA 3'-end processing	Biological process	0.00722945
GO:0007032	endosome organization	Biological process	1.15873e-07
GO:0051452	intracellular pH reduction	Biological process	0.00780828
GO:0032400	melanosome localization	Biological process	0.00110627
GO:0032401	establishment of melanosome localization	Biological process	0.00148444
GO:0051875	pigment granule localization	Biological process	0.00183848
GO:0051905	establishment of pigment granule localization	Biological process	0.00248833
GO:0006383	transcription by RNA polymerase III	Biological process	0.00136165
GO:0006890	retrograde vesicle-mediated transport, Golgi to endoplasmic reticulum	Biological process	0.00131098
GO:0021626	central nervous system maturation	Biological process	0.00148865
GO:0034314	Arp2/3 complex-mediated actin nucleation	Biological process	0.00568069
GO:0044782	cilium organization	Biological process	0.000843996
GO:0060271	cilium assembly	Biological process	0.00101693
GO:0061512	protein localization to cilium	Biological process	0.00408098
GO:0035020	regulation of Rac protein signal transduction	Biological process	0.000448167
GO:0046847	filopodium assembly	Biological process	0.00109554
GO:0051489	regulation of filopodium assembly	Biological process	6.99214e-05
GO:0007051	spindle organization	Biological process	0.000236904
GO:0007052	mitotic spindle organization	Biological process	0.00120672
GO:0045727	positive regulation of translation	Biological process	4.26746e-05
GO:0051225	spindle assembly	Biological process	0.00528298
GO:1902850	microtubule cytoskeleton organization involved in mitosis	Biological process	0.00448506
GO:0007030	Golgi organization	Biological process	7.28285e-07
GO:0042147	retrograde transport, endosome to Golgi	Biological process	0.000490882
GO:0051457	maintenance of protein location in nucleus	Biological process	0.00148444
GO:0042073	intraciliary transport	Biological process	0.000141835
GO:1901983	regulation of protein acetylation	Biological process	0.00237072
GO:0035065	regulation of histone acetylation	Biological process	0.00335751
GO:2000756	regulation of peptidyl-lysine acetylation	Biological process	0.00146673
GO:0018195	peptidyl-arginine modification	Biological process	0.00293054
GO:0032402	melanosome transport	Biological process	0.00337226
GO:0051904	pigment granule transport	Biological process	0.00543171
GO:0006620	post-translational protein targeting to endoplasmic reticulum membrane	Biological process	0.000137236
GO:0007029	endoplasmic reticulum organization	Biological process	2.67964e-05
GO:0045047	protein targeting to ER	Biological process	1.51727e-08
GO:0045048	protein insertion into ER membrane	Biological process	6.7929e-05
GO:0051205	protein insertion into membrane	Biological process	1.54922e-07
GO:0071816	tail-anchored membrane protein insertion into ER membrane	Biological process	0.000120261
GO:0072599	establishment of protein localization to endoplasmic reticulum	Biological process	1.17941e-08
GO:0006413	translational initiation	Biological process	5.67988e-09
GO:0006446	regulation of translational initiation	Biological process	6.28913e-05
GO:0006278	RNA-templated DNA biosynthetic process	Biological process	0.000624323
GO:0006303	double-strand break repair via nonhomologous end joining	Biological process	0.00704719
GO:0006403	RNA localization	Biological process	7.37759e-08
GO:0006661	phosphatidylinositol biosynthetic process	Biological process	2.56523e-05
GO:0007004	telomere maintenance via telomerase	Biological process	0.000459789
GO:0022613	ribonucleoprotein complex biogenesis	Biological process	8.07582e-26
GO:0022618	ribonucleoprotein complex assembly	Biological process	9.2957e-13
GO:0032206	positive regulation of telomere maintenance	Biological process	8.07198e-05
GO:0032210	regulation of telomere maintenance via telomerase	Biological process	0.000978972
GO:0032212	positive regulation of telomere maintenance via telomerase	Biological process	0.000553855
GO:0036092	phosphatidylinositol-3-phosphate biosynthetic process	Biological process	0.00742051
GO:0046488	phosphatidylinositol metabolic process	Biological process	4.69031e-05
GO:0046854	phosphatidylinositol phosphate biosynthetic process	Biological process	0.00193051
GO:0050000	chromosome localization	Biological process	0.000645006
GO:0051236	establishment of RNA localization	Biological process	3.02686e-05
GO:0051303	establishment of chromosome localization	Biological process	0.000844317
GO:0071826	ribonucleoprotein complex subunit organization	Biological process	9.16697e-13
GO:1904358	positive regulation of telomere maintenance via telomere lengthening	Biological process	0.000644771
GO:2001252	positive regulation of chromosome organization	Biological process	0.00106371
GO:0048813	dendrite morphogenesis	Biological process	1.14445e-08
GO:0048791	calcium ion-regulated exocytosis of neurotransmitter	Biological process	0.000736393
GO:0099566	regulation of postsynaptic cytosolic calcium ion concentration	Biological process	0.000474889
GO:0015986	proton motive force-driven ATP synthesis	Biological process	1.68752e-07
GO:0042776	proton motive force-driven mitochondrial ATP synthesis	Biological process	1.52107e-05
GO:0033615	mitochondrial proton-transporting ATP synthase complex assembly	Biological process	0.000430332
GO:0043461	proton-transporting ATP synthase complex assembly	Biological process	0.000430332
GO:0006261	DNA-templated DNA replication	Biological process	0.00667603
GO:0034502	protein localization to chromosome	Biological process	0.000806044
GO:0070198	protein localization to chromosome, telomeric region	Biological process	0.000270882
GO:0090329	regulation of DNA-templated DNA replication	Biological process	0.00775472
GO:0008089	anterograde axonal transport	Biological process	0.000108393
GO:0032252	secretory granule localization	Biological process	0.00314594
GO:0047496	vesicle transport along microtubule	Biological process	5.90676e-05
GO:0060997	dendritic spine morphogenesis	Biological process	1.0322e-05
GO:0061001	regulation of dendritic spine morphogenesis	Biological process	1.25426e-06
GO:0072384	organelle transport along microtubule	Biological process	3.73547e-07
GO:0098930	axonal transport	Biological process	2.04448e-06
GO:0051788	response to misfolded protein	Biological process	0.00248833
GO:0071218	cellular response to misfolded protein	Biological process	0.00337226
GO:0048814	regulation of dendrite morphogenesis	Biological process	4.20606e-05
GO:0008053	mitochondrial fusion	Biological process	0.00135996
GO:0050684	regulation of mRNA processing	Biological process	6.83607e-05
GO:0051168	nuclear export	Biological process	0.000673973
GO:0051204	protein insertion into mitochondrial membrane	Biological process	0.000478666
GO:0090151	establishment of protein localization to mitochondrial membrane	Biological process	6.42334e-05
GO:0008535	respiratory chain complex IV assembly	Biological process	4.81563e-07
GO:0010257	NADH dehydrogenase complex assembly	Biological process	9.71612e-24
GO:0017004	cytochrome complex assembly	Biological process	6.5598e-10
GO:0017062	respiratory chain complex III assembly	Biological process	0.000122593
GO:0032978	protein insertion into membrane from inner side	Biological process	0.00420018
GO:0032979	protein insertion into mitochondrial inner membrane from matrix	Biological process	0.00420018
GO:0032981	mitochondrial respiratory chain complex I assembly	Biological process	9.71612e-24
GO:0033108	mitochondrial respiratory chain complex assembly	Biological process	6.81324e-33
GO:0033617	mitochondrial cytochrome c oxidase assembly	Biological process	5.22533e-07
GO:0034551	mitochondrial respiratory chain complex III assembly	Biological process	0.000122593
GO:0006626	protein targeting to mitochondrion	Biological process	2.75373e-12
GO:0022904	respiratory electron transport chain	Biological process	1.31611e-26
GO:0042773	ATP synthesis coupled electron transport	Biological process	1.95286e-25
GO:0042775	mitochondrial ATP synthesis coupled electron transport	Biological process	1.95286e-25
GO:0031648	protein destabilization	Biological process	0.00780547
GO:1903214	regulation of protein targeting to mitochondrion	Biological process	0.00780828
GO:0001832	blastocyst growth	Biological process	0.00110953
GO:0006289	nucleotide-excision repair	Biological process	0.00754321
GO:0070199	establishment of protein localization to chromosome	Biological process	0.00613264
GO:0070200	establishment of protein localization to telomere	Biological process	0.00357498
GO:0008380	RNA splicing	Biological process	2.22149e-14
GO:0043484	regulation of RNA splicing	Biological process	0.000191674
GO:0050657	nucleic acid transport	Biological process	6.30045e-05
GO:0050658	RNA transport	Biological process	6.30045e-05
GO:0051028	mRNA transport	Biological process	0.000203592
GO:0000462	maturation of SSU-rRNA from tricistronic rRNA transcript (SSU-rRNA, 5.8S rRNA, LSU-rRNA)	Biological process	0.00287446
GO:0006364	rRNA processing	Biological process	2.86737e-13
GO:0030490	maturation of SSU-rRNA	Biological process	0.000692852
GO:0042254	ribosome biogenesis	Biological process	1.05078e-17
GO:0042274	ribosomal small subunit biogenesis	Biological process	0.000268149
GO:0000375	RNA splicing, via transesterification reactions	Biological process	5.60381e-14
GO:0000377	RNA splicing, via transesterification reactions with bulged adenosine as nucleophile	Biological process	3.85071e-14
GO:0000398	mRNA splicing, via spliceosome	Biological process	3.85071e-14
GO:0032543	mitochondrial translation	Biological process	1.85035e-20
GO:0033119	negative regulation of RNA splicing	Biological process	0.00398556
GO:0042255	ribosome assembly	Biological process	3.78045e-05
GO:0048024	regulation of mRNA splicing, via spliceosome	Biological process	3.15525e-05
GO:0062125	regulation of mitochondrial gene expression	Biological process	4.3628e-07
GO:0070129	regulation of mitochondrial translation	Biological process	2.56134e-05
GO:0070131	positive regulation of mitochondrial translation	Biological process	1.50351e-05
GO:0140053	mitochondrial gene expression	Biological process	1.16619e-21
GO:0006487	protein N-linked glycosylation	Biological process	0.00325968
GO:0098917	retrograde trans-synaptic signaling	Biological process	0.00391665
GO:0032509	endosome transport via multivesicular body sorting pathway	Biological process	2.63001e-05
GO:0032511	late endosome to vacuole transport via multivesicular body sorting pathway	Biological process	0.000736393
GO:0045324	late endosome to vacuole transport	Biological process	3.98164e-06
GO:0071985	multivesicular body sorting pathway	Biological process	5.06012e-05
GO:1901843	positive regulation of high voltage-gated calcium channel activity	Biological process	0.00420018
GO:0006220	pyrimidine nucleotide metabolic process	Biological process	0.00330864
GO:0006221	pyrimidine nucleotide biosynthetic process	Biological process	0.00964225
GO:0072528	pyrimidine-containing compound biosynthetic process	Biological process	0.00267726
GO:1903421	regulation of synaptic vesicle recycling	Biological process	0.00457667
GO:0050775	positive regulation of dendrite morphogenesis	Biological process	0.000553855
GO:0061003	positive regulation of dendritic spine morphogenesis	Biological process	0.00145839
GO:0007080	mitotic metaphase plate congression	Biological process	0.000692852
GO:0051310	metaphase plate congression	Biological process	0.00330452
GO:1905446	regulation of mitochondrial ATP synthesis coupled electron transport	Biological process	0.00505339
GO:0031146	SCF-dependent proteasomal ubiquitin-dependent protein catabolic process	Biological process	0.000297813
GO:0006352	DNA-templated transcription, initiation	Biological process	0.00541661
GO:0006367	transcription initiation from RNA polymerase II promoter	Biological process	0.000152518
GO:0006354	DNA-templated transcription, elongation	Biological process	6.01152e-05
GO:0006368	transcription elongation from RNA polymerase II promoter	Biological process	0.00438411
GO:0032784	regulation of DNA-templated transcription, elongation	Biological process	0.00140122
GO:0032786	positive regulation of DNA-templated transcription, elongation	Biological process	0.00964225
GO:0070202	regulation of establishment of protein localization to chromosome	Biological process	0.00045279
GO:0070203	regulation of establishment of protein localization to telomere	Biological process	0.00135051
GO:0090670	RNA localization to Cajal body	Biological process	0.000577398
GO:0090671	telomerase RNA localization to Cajal body	Biological process	0.000577398
GO:0090672	telomerase RNA localization	Biological process	0.000577398
GO:0090685	RNA localization to nucleus	Biological process	0.000577398
GO:1903405	protein localization to nuclear body	Biological process	0.00314594
GO:1904814	regulation of protein localization to chromosome, telomeric region	Biological process	0.000400002
GO:1904816	positive regulation of protein localization to chromosome, telomeric region	Biological process	0.00314594
GO:1904851	positive regulation of establishment of protein localization to telomere	Biological process	0.00391665
GO:1904867	protein localization to Cajal body	Biological process	0.00314594
GO:1904869	regulation of protein localization to Cajal body	Biological process	0.00135051
GO:1904871	positive regulation of protein localization to Cajal body	Biological process	0.00135051
GO:1904872	regulation of telomerase RNA localization to Cajal body	Biological process	0.000276943
GO:1904874	positive regulation of telomerase RNA localization to Cajal body	Biological process	0.000925533
GO:0097734	extracellular exosome biogenesis	Biological process	0.00199136
GO:0140112	extracellular vesicle biogenesis	Biological process	0.00543171
GO:0070646	protein modification by small protein removal	Biological process	0.0026416
GO:0070979	protein K11-linked ubiquitination	Biological process	6.44654e-06
GO:0051491	positive regulation of filopodium assembly	Biological process	0.00061444
GO:0097479	synaptic vesicle localization	Biological process	3.89007e-05
GO:0048489	synaptic vesicle transport	Biological process	1.66643e-05
GO:0032510	endosome to lysosome transport via multivesicular body sorting pathway	Biological process	0.00148865
GO:0046839	phospholipid dephosphorylation	Biological process	0.00315572
GO:0048490	anterograde synaptic vesicle transport	Biological process	0.00266974
GO:0099514	synaptic vesicle cytoskeletal transport	Biological process	0.00266974
GO:0099517	synaptic vesicle transport along microtubule	Biological process	0.00266974
GO:0000387	spliceosomal snRNP assembly	Biological process	6.48377e-06
GO:0051291	protein heterooligomerization	Biological process	0.00910601
GO:0006891	intra-Golgi vesicle-mediated transport	Biological process	1.99997e-06
GO:0019646	aerobic electron transport chain	Biological process	1.75077e-22
GO:0060052	neurofilament cytoskeleton organization	Biological process	0.00150742
GO:0035308	negative regulation of protein dephosphorylation	Biological process	0.00525097
GO:0006379	mRNA cleavage	Biological process	0.00266974
GO:0070525	tRNA threonylcarbamoyladenosine metabolic process	Biological process	0.00846909
GO:0006122	mitochondrial electron transport, ubiquinol to cytochrome c	Biological process	1.76005e-05
GO:0045022	early endosome to late endosome transport	Biological process	0.00158017
GO:0098927	vesicle-mediated transport between endosomal compartments	Biological process	0.00167712
GO:0018196	peptidyl-asparagine modification	Biological process	0.000634987
GO:0018279	protein N-linked glycosylation via asparagine	Biological process	0.00148444
GO:1903059	regulation of protein lipidation	Biological process	0.0084074
GO:0000245	spliceosomal complex assembly	Biological process	2.49513e-05
GO:0000380	alternative mRNA splicing, via spliceosome	Biological process	0.000362892
GO:0000381	regulation of alternative mRNA splicing, via spliceosome	Biological process	0.000790193
GO:0006405	RNA export from nucleus	Biological process	0.000156691
GO:0019081	viral translation	Biological process	4.19197e-05
GO:0046833	positive regulation of RNA export from nucleus	Biological process	0.00106887
GO:2000765	regulation of cytoplasmic translation	Biological process	0.000360283
GO:2000767	positive regulation of cytoplasmic translation	Biological process	0.00477691
GO:0007007	inner mitochondrial membrane organization	Biological process	5.87567e-10
GO:0045039	protein insertion into mitochondrial inner membrane	Biological process	0.00113789
GO:0016074	sno(s)RNA metabolic process	Biological process	0.000137236
GO:0031126	sno(s)RNA 3'-end processing	Biological process	0.00045279
GO:0043144	sno(s)RNA processing	Biological process	0.000148302
GO:0043628	ncRNA 3'-end processing	Biological process	0.000105886
GO:0090669	telomerase RNA stabilization	Biological process	0.00420018
GO:0006086	acetyl-CoA biosynthetic process from pyruvate	Biological process	0.000146532
GO:0006120	mitochondrial electron transport, NADH to ubiquinone	Biological process	2.62928e-18
GO:0061732	mitochondrial acetyl-CoA biosynthetic process from pyruvate	Biological process	0.00106887
GO:0001510	RNA methylation	Biological process	0.000372404
GO:0030488	tRNA methylation	Biological process	0.000728773
GO:0071025	RNA surveillance	Biological process	0.00477691
GO:0071027	nuclear RNA surveillance	Biological process	0.00635882
GO:0071028	nuclear mRNA surveillance	Biological process	0.00635882
GO:0006488	dolichol-linked oligosaccharide biosynthetic process	Biological process	0.00357498
GO:0006490	oligosaccharide-lipid intermediate biosynthetic process	Biological process	0.00357498
GO:0070262	peptidyl-serine dephosphorylation	Biological process	0.00199136
GO:0000338	protein deneddylation	Biological process	3.45191e-05
GO:0001731	formation of translation preinitiation complex	Biological process	0.00391665
GO:0002183	cytoplasmic translational initiation	Biological process	9.47912e-06
GO:0032790	ribosome disassembly	Biological process	0.00466359
GO:0075522	IRES-dependent viral translational initiation	Biological process	0.00135051
GO:0090296	regulation of mitochondrial DNA replication	Biological process	0.00106887
GO:1901858	regulation of mitochondrial DNA metabolic process	Biological process	0.00150742
GO:1901860	positive regulation of mitochondrial DNA metabolic process	Biological process	0.00420018
GO:0045116	protein neddylation	Biological process	0.00622072
GO:0048170	positive regulation of long-term neuronal synaptic plasticity	Biological process	0.00505339
GO:0006044	N-acetylglucosamine metabolic process	Biological process	0.00145839
GO:0051290	protein heterotetramerization	Biological process	0.00477691
GO:0035269	protein O-linked mannosylation	Biological process	0.00846909
GO:0097502	mannosylation	Biological process	0.00331037
GO:0045338	farnesyl diphosphate metabolic process	Biological process	0.00505339
GO:0006743	ubiquinone metabolic process	Biological process	0.00622072
GO:0006744	ubiquinone biosynthetic process	Biological process	0.00357498
GO:1901663	quinone biosynthetic process	Biological process	0.00357498
GO:0006108	malate metabolic process	Biological process	0.000122593
GO:0000959	mitochondrial RNA metabolic process	Biological process	5.81577e-07
GO:0006390	mitochondrial transcription	Biological process	0.00357498
GO:1904688	regulation of cytoplasmic translational initiation	Biological process	0.00106887
GO:1904690	positive regulation of cytoplasmic translational initiation	Biological process	0.00420018
GO:0009247	glycolipid biosynthetic process	Biological process	0.000838336
GO:1900449	regulation of glutamate receptor signaling pathway	Biological process	0.00505339
GO:0098780	response to mitochondrial depolarisation	Biological process	0.00266974
GO:1904923	regulation of autophagy of mitochondrion in response to mitochondrial depolarization	Biological process	0.00246609
GO:1904925	positive regulation of autophagy of mitochondrion in response to mitochondrial depolarization	Biological process	0.00635882
GO:0006406	mRNA export from nucleus	Biological process	0.00192027
GO:0009438	methylglyoxal metabolic process	Biological process	0.00106887
GO:0006103	2-oxoglutarate metabolic process	Biological process	4.61078e-05
GO:0006505	GPI anchor metabolic process	Biological process	0.00711041
GO:0042273	ribosomal large subunit biogenesis	Biological process	8.63559e-07
GO:0000963	mitochondrial RNA processing	Biological process	0.00110953
GO:0034471	ncRNA 5'-end processing	Biological process	0.00742051
GO:0042780	tRNA 3'-end processing	Biological process	0.00466359
GO:0090646	mitochondrial tRNA processing	Biological process	0.00314594
GO:0099116	tRNA 5'-end processing	Biological process	0.00190522
GO:0018216	peptidyl-arginine methylation	Biological process	0.000337719
GO:0035246	peptidyl-arginine N-methylation	Biological process	0.000146532
GO:0035247	peptidyl-arginine omega-N-methylation	Biological process	0.000474889
GO:0043985	histone H4-R3 methylation	Biological process	0.00148865
GO:0044743	protein transmembrane import into intracellular organelle	Biological process	5.72588e-09
GO:1903541	regulation of exosomal secretion	Biological process	0.00357498
GO:1990182	exosomal secretion	Biological process	0.00110953
GO:0000460	maturation of 5.8S rRNA	Biological process	0.000254729
GO:0000470	maturation of LSU-rRNA	Biological process	2.92261e-06
GO:0042407	cristae formation	Biological process	0.000337719
GO:0036265	RNA (guanine-N7)-methylation	Biological process	0.00505339
GO:0034982	mitochondrial protein processing	Biological process	0.000148302
GO:0043162	ubiquitin-dependent protein catabolic process via the multivesicular body sorting pathway	Biological process	0.00179973
GO:0035021	negative regulation of Rac protein signal transduction	Biological process	0.00420018
GO:0006999	nuclear pore organization	Biological process	0.00246609
GO:0006104	succinyl-CoA metabolic process	Biological process	0.00505339
GO:0061669	spontaneous neurotransmitter secretion	Biological process	0.00148865
GO:0097484	dendrite extension	Biological process	8.3013e-06
GO:1903542	negative regulation of exosomal secretion	Biological process	0.00420018
GO:1903859	regulation of dendrite extension	Biological process	0.000138455
GO:1903861	positive regulation of dendrite extension	Biological process	0.000176483
GO:0071051	polyadenylation-dependent snoRNA 3'-end processing	Biological process	0.00148865
GO:0036257	multivesicular body organization	Biological process	0.00159272
GO:0036258	multivesicular body assembly	Biological process	0.00100708
GO:1902774	late endosome to lysosome transport	Biological process	0.00266974
GO:0006625	protein targeting to peroxisome	Biological process	0.00145839
GO:0016558	protein import into peroxisome matrix	Biological process	0.00635882
GO:0072662	protein localization to peroxisome	Biological process	0.00145839
GO:0072663	establishment of protein localization to peroxisome	Biological process	0.00145839
GO:0000291	nuclear-transcribed mRNA catabolic process, exonucleolytic	Biological process	0.000101677
GO:0000469	cleavage involved in rRNA processing	Biological process	0.00293054
GO:0016075	rRNA catabolic process	Biological process	0.00457667
GO:0031125	rRNA 3'-end processing	Biological process	0.00391665
GO:0034427	nuclear-transcribed mRNA catabolic process, exonucleolytic, 3'-5'	Biological process	0.00135051
GO:0034475	U4 snRNA 3'-end processing	Biological process	0.000430332
GO:0043928	exonucleolytic catabolism of deadenylated mRNA	Biological process	0.000148302
GO:0002084	protein depalmitoylation	Biological process	0.00391665
GO:0098734	macromolecule depalmitoylation	Biological process	0.00246609
GO:1903108	regulation of mitochondrial transcription	Biological process	0.00420018
GO:2000480	negative regulation of cAMP-dependent protein kinase activity	Biological process	0.00391665
GO:0043248	proteasome assembly	Biological process	2.66384e-06
GO:0016082	synaptic vesicle priming	Biological process	0.00266974
GO:0000463	maturation of LSU-rRNA from tricistronic rRNA transcript (SSU-rRNA, 5.8S rRNA, LSU-rRNA)	Biological process	0.00477691
GO:0006105	succinate metabolic process	Biological process	0.00106887
GO:0006121	mitochondrial electron transport, succinate to ubiquinone	Biological process	0.00420018
GO:0006376	mRNA splice site selection	Biological process	0.00711041
GO:1902956	regulation of mitochondrial electron transport, NADH to ubiquinone	Biological process	0.00106887
GO:0006613	cotranslational protein targeting to membrane	Biological process	1.28861e-05
GO:0006614	SRP-dependent cotranslational protein targeting to membrane	Biological process	0.000137236
GO:0001682	tRNA 5'-leader removal	Biological process	0.00113789
GO:0070125	mitochondrial translational elongation	Biological process	0.00420018
GO:0072334	UDP-galactose transmembrane transport	Biological process	0.00420018
GO:0090481	pyrimidine nucleotide-sugar transmembrane transport	Biological process	0.0084074
GO:0090168	Golgi reassembly	Biological process	0.00420018
GO:0000389	mRNA 3'-splice site recognition	Biological process	0.00505339
GO:0043328	protein transport to vacuole involved in ubiquitin-dependent protein catabolic process via the multivesicular body sorting pathway	Biological process	0.00505339
GO:0044804	autophagy of nucleus	Biological process	0.00846909
GO:0006995	cellular response to nitrogen starvation	Biological process	0.00135051
GO:0043562	cellular response to nitrogen levels	Biological process	0.00135051
GO:0097428	protein maturation by iron-sulfur cluster transfer	Biological process	0.000925533
GO:0030150	protein import into mitochondrial matrix	Biological process	4.36259e-07
GO:0036481	intrinsic apoptotic signaling pathway in response to hydrogen peroxide	Biological process	0.00106887
GO:0071786	endoplasmic reticulum tubular network organization	Biological process	0.00622072
GO:0071787	endoplasmic reticulum tubular network formation	Biological process	0.00420018
GO:0019918	peptidyl-arginine methylation, to symmetrical-dimethyl arginine	Biological process	0.00420018
GO:0061668	mitochondrial ribosome assembly	Biological process	0.00148865
GO:1990809	endoplasmic reticulum tubular network membrane organization	Biological process	0.00420018
