## Extended Data Table 7 for "Excess GDNF associates with a subtype of schizophrenia with enhanced dopamine and increased prefrontal dysfunction"

### Sheet: Up
GO.ID	Term	Ontology	P Value
GO:0048731	system development	Biological process	4.80903e-41
GO:0007275	multicellular organism development	Biological process	1.17874e-37
GO:0009653	anatomical structure morphogenesis	Biological process	1.01568e-36
GO:0007399	nervous system development	Biological process	2.40813e-34
GO:0032502	developmental process	Biological process	8.62345e-33
GO:0048856	anatomical structure development	Biological process	6.32852e-32
GO:0050794	regulation of cellular process	Biological process	7.71644e-32
GO:0050789	regulation of biological process	Biological process	1.9419e-31
GO:0030154	cell differentiation	Biological process	1.12885e-30
GO:0048869	cellular developmental process	Biological process	1.12885e-30
GO:0000902	cell morphogenesis	Biological process	1.61291e-30
GO:0065007	biological regulation	Biological process	1.72161e-30
GO:0032501	multicellular organismal process	Biological process	4.49216e-29
GO:0048699	generation of neurons	Biological process	1.77827e-28
GO:0022008	neurogenesis	Biological process	4.64828e-28
GO:0030182	neuron differentiation	Biological process	2.28324e-26
GO:0007154	cell communication	Biological process	1.11829e-25
GO:0120036	plasma membrane bounded cell projection organization	Biological process	3.49198e-25
GO:0023052	signaling	Biological process	7.356e-25
GO:0048468	cell development	Biological process	2.03299e-24
GO:0030030	cell projection organization	Biological process	6.44339e-24
GO:0048666	neuron development	Biological process	9.47094e-24
GO:0031175	neuron projection development	Biological process	1.41848e-23
GO:0048858	cell projection morphogenesis	Biological process	1.50219e-23
GO:0048812	neuron projection morphogenesis	Biological process	2.11697e-23
GO:0120039	plasma membrane bounded cell projection morphogenesis	Biological process	2.62078e-23
GO:0048513	animal organ development	Biological process	4.23173e-23
GO:0050793	regulation of developmental process	Biological process	8.85282e-23
GO:0032989	cellular anatomical entity morphogenesis	Biological process	1.28085e-22
GO:0007155	cell adhesion	Biological process	1.3455e-22
GO:0034330	cell junction organization	Biological process	3.1047e-22
GO:0007165	signal transduction	Biological process	2.89263e-21
GO:0016477	cell migration	Biological process	3.02464e-20
GO:0048667	cell morphogenesis involved in neuron differentiation	Biological process	3.65094e-20
GO:0048522	positive regulation of cellular process	Biological process	8.99089e-20
GO:0010468	regulation of gene expression	Biological process	1.11676e-19
GO:0051252	regulation of RNA metabolic process	Biological process	1.19682e-19
GO:0009790	embryo development	Biological process	1.69134e-19
GO:0051254	positive regulation of RNA metabolic process	Biological process	1.8864e-19
GO:0016043	cellular component organization	Biological process	1.1906e-18
GO:0060322	head development	Biological process	1.57459e-18
GO:0010556	regulation of macromolecule biosynthetic process	Biological process	1.70879e-18
GO:0009887	animal organ morphogenesis	Biological process	3.67456e-18
GO:0006357	regulation of transcription by RNA polymerase II	Biological process	3.74641e-18
GO:0048870	cell motility	Biological process	4.95695e-18
GO:0048589	developmental growth	Biological process	5.14158e-18
GO:0050808	synapse organization	Biological process	6.14225e-18
GO:0048518	positive regulation of biological process	Biological process	7.43644e-18
GO:0035295	tube development	Biological process	8.81505e-18
GO:0023051	regulation of signaling	Biological process	8.86613e-18
GO:0031323	regulation of cellular metabolic process	Biological process	9.37237e-18
GO:0009888	tissue development	Biological process	1.06419e-17
GO:2001141	regulation of RNA biosynthetic process	Biological process	1.28725e-17
GO:0006355	regulation of DNA-templated transcription	Biological process	1.49283e-17
GO:0010646	regulation of cell communication	Biological process	1.57115e-17
GO:0007420	brain development	Biological process	1.67026e-17
GO:0031325	positive regulation of cellular metabolic process	Biological process	1.68716e-17
GO:0048519	negative regulation of biological process	Biological process	1.7744e-17
GO:0031326	regulation of cellular biosynthetic process	Biological process	1.92253e-17
GO:0007264	small GTPase-mediated signal transduction	Biological process	2.3027e-17
GO:0048523	negative regulation of cellular process	Biological process	2.59035e-17
GO:0009889	regulation of biosynthetic process	Biological process	4.51976e-17
GO:0035239	tube morphogenesis	Biological process	5.24548e-17
GO:0098609	cell-cell adhesion	Biological process	5.57191e-17
GO:0006351	DNA-templated transcription	Biological process	6.01672e-17
GO:0045893	positive regulation of DNA-templated transcription	Biological process	6.08574e-17
GO:0065008	regulation of biological quality	Biological process	8.05979e-17
GO:1902680	positive regulation of RNA biosynthetic process	Biological process	8.74443e-17
GO:0006366	transcription by RNA polymerase II	Biological process	8.74853e-17
GO:0060255	regulation of macromolecule metabolic process	Biological process	9.31102e-17
GO:0051716	cellular response to stimulus	Biological process	1.15293e-16
GO:0007417	central nervous system development	Biological process	1.15802e-16
GO:0051128	regulation of cellular component organization	Biological process	1.18159e-16
GO:0032774	RNA biosynthetic process	Biological process	1.57656e-16
GO:0048598	embryonic morphogenesis	Biological process	2.66928e-16
GO:0060429	epithelium development	Biological process	3.1956e-16
GO:0045935	positive regulation of nucleobase-containing compound metabolic process	Biological process	1.21479e-15
GO:0072359	circulatory system development	Biological process	1.31487e-15
GO:0010604	positive regulation of macromolecule metabolic process	Biological process	1.39424e-15
GO:0051171	regulation of nitrogen compound metabolic process	Biological process	2.25449e-15
GO:0019219	regulation of nucleobase-containing compound metabolic process	Biological process	2.78531e-15
GO:0071840	cellular component organization or biogenesis	Biological process	4.02698e-15
GO:0080090	regulation of primary metabolic process	Biological process	4.83782e-15
GO:0009893	positive regulation of metabolic process	Biological process	6.38353e-15
GO:0043087	regulation of GTPase activity	Biological process	7.10868e-15
GO:0040007	growth	Biological process	8.50046e-15
GO:0010557	positive regulation of macromolecule biosynthetic process	Biological process	9.28215e-15
GO:0043009	chordate embryonic development	Biological process	1.01619e-14
GO:0051239	regulation of multicellular organismal process	Biological process	1.15777e-14
GO:0034329	cell junction assembly	Biological process	1.21067e-14
GO:0009792	embryo development ending in birth or egg hatching	Biological process	1.82625e-14
GO:0051173	positive regulation of nitrogen compound metabolic process	Biological process	1.8878e-14
GO:0002009	morphogenesis of an epithelium	Biological process	2.22825e-14
GO:0016358	dendrite development	Biological process	2.35239e-14
GO:0007409	axonogenesis	Biological process	2.70526e-14
GO:0045944	positive regulation of transcription by RNA polymerase II	Biological process	3.17627e-14
GO:0009891	positive regulation of biosynthetic process	Biological process	3.41391e-14
GO:0019222	regulation of metabolic process	Biological process	4.20312e-14
GO:0031328	positive regulation of cellular biosynthetic process	Biological process	4.22739e-14
GO:0048646	anatomical structure formation involved in morphogenesis	Biological process	4.54732e-14
GO:0048729	tissue morphogenesis	Biological process	5.19702e-14
GO:0061564	axon development	Biological process	6.08272e-14
GO:0006468	protein phosphorylation	Biological process	1.04316e-13
GO:0044087	regulation of cellular component biogenesis	Biological process	1.34183e-13
GO:0051056	regulation of small GTPase mediated signal transduction	Biological process	1.49715e-13
GO:0045595	regulation of cell differentiation	Biological process	3.02899e-13
GO:0141124	intracellular signaling cassette	Biological process	3.27887e-13
GO:0050896	response to stimulus	Biological process	9.80534e-13
GO:0060560	developmental growth involved in morphogenesis	Biological process	1.00937e-12
GO:0007507	heart development	Biological process	1.12693e-12
GO:0031344	regulation of cell projection organization	Biological process	1.19631e-12
GO:0007166	cell surface receptor signaling pathway	Biological process	1.84966e-12
GO:0120035	regulation of plasma membrane bounded cell projection organization	Biological process	1.87367e-12
GO:0009966	regulation of signal transduction	Biological process	3.30641e-12
GO:0030334	regulation of cell migration	Biological process	3.45791e-12
GO:0051094	positive regulation of developmental process	Biological process	3.53937e-12
GO:0007267	cell-cell signaling	Biological process	3.78006e-12
GO:0098742	cell-cell adhesion via plasma-membrane adhesion molecules	Biological process	3.88873e-12
GO:0060562	epithelial tube morphogenesis	Biological process	4.24379e-12
GO:0006325	chromatin organization	Biological process	4.86257e-12
GO:0030900	forebrain development	Biological process	4.96246e-12
GO:0051130	positive regulation of cellular component organization	Biological process	6.08131e-12
GO:0044089	positive regulation of cellular component biogenesis	Biological process	8.96678e-12
GO:0035556	intracellular signal transduction	Biological process	1.53176e-11
GO:0030155	regulation of cell adhesion	Biological process	1.73935e-11
GO:1901888	regulation of cell junction assembly	Biological process	1.91962e-11
GO:0099537	trans-synaptic signaling	Biological process	2.05885e-11
GO:0031324	negative regulation of cellular metabolic process	Biological process	2.44799e-11
GO:2000026	regulation of multicellular organismal development	Biological process	2.6498e-11
GO:0009890	negative regulation of biosynthetic process	Biological process	2.68384e-11
GO:2000145	regulation of cell motility	Biological process	2.8269e-11
GO:0099536	synaptic signaling	Biological process	3.00965e-11
GO:0040012	regulation of locomotion	Biological process	3.33679e-11
GO:0010558	negative regulation of macromolecule biosynthetic process	Biological process	3.37835e-11
GO:0022603	regulation of anatomical structure morphogenesis	Biological process	3.81809e-11
GO:0031327	negative regulation of cellular biosynthetic process	Biological process	4.53088e-11
GO:0001568	blood vessel development	Biological process	4.86704e-11
GO:0016310	phosphorylation	Biological process	5.51996e-11
GO:0043010	camera-type eye development	Biological process	6.41207e-11
GO:0007423	sensory organ development	Biological process	6.70855e-11
GO:0007266	Rho protein signal transduction	Biological process	6.83804e-11
GO:0010975	regulation of neuron projection development	Biological process	7.74382e-11
GO:0007268	chemical synaptic transmission	Biological process	9.7879e-11
GO:0098916	anterograde trans-synaptic signaling	Biological process	9.7879e-11
GO:0010605	negative regulation of macromolecule metabolic process	Biological process	1.17289e-10
GO:0040011	locomotion	Biological process	1.23269e-10
GO:0001944	vasculature development	Biological process	1.24632e-10
GO:0060284	regulation of cell development	Biological process	1.36082e-10
GO:0007167	enzyme-linked receptor protein signaling pathway	Biological process	1.38977e-10
GO:0003008	system process	Biological process	1.46731e-10
GO:0009892	negative regulation of metabolic process	Biological process	1.76846e-10
GO:0031346	positive regulation of cell projection organization	Biological process	1.99573e-10
GO:0050804	modulation of chemical synaptic transmission	Biological process	2.11869e-10
GO:0099177	regulation of trans-synaptic signaling	Biological process	2.43957e-10
GO:0034654	nucleobase-containing compound biosynthetic process	Biological process	2.69226e-10
GO:0007610	behavior	Biological process	3.10116e-10
GO:0048588	developmental cell growth	Biological process	3.15722e-10
GO:0048568	embryonic organ development	Biological process	3.35324e-10
GO:0007156	homophilic cell adhesion via plasma membrane adhesion molecules	Biological process	3.95646e-10
GO:0007416	synapse assembly	Biological process	4.08626e-10
GO:0048593	camera-type eye morphogenesis	Biological process	5.46936e-10
GO:0001667	ameboidal-type cell migration	Biological process	7.09501e-10
GO:0048813	dendrite morphogenesis	Biological process	7.59359e-10
GO:0019438	aromatic compound biosynthetic process	Biological process	7.80127e-10
GO:0097485	neuron projection guidance	Biological process	8.01617e-10
GO:0090596	sensory organ morphogenesis	Biological process	8.13361e-10
GO:0003007	heart morphogenesis	Biological process	8.91444e-10
GO:0099173	postsynapse organization	Biological process	9.60856e-10
GO:0001654	eye development	Biological process	1.03142e-09
GO:0048880	sensory system development	Biological process	1.14551e-09
GO:0006338	chromatin remodeling	Biological process	1.17895e-09
GO:0002064	epithelial cell development	Biological process	1.2737e-09
GO:0018130	heterocycle biosynthetic process	Biological process	1.64153e-09
GO:0007411	axon guidance	Biological process	1.64963e-09
GO:0048514	blood vessel morphogenesis	Biological process	1.65295e-09
GO:0150063	visual system development	Biological process	1.77619e-09
GO:0048562	embryonic organ morphogenesis	Biological process	1.80359e-09
GO:0001843	neural tube closure	Biological process	2.1628e-09
GO:0048592	eye morphogenesis	Biological process	2.5435e-09
GO:0016070	RNA metabolic process	Biological process	2.65594e-09
GO:0048583	regulation of response to stimulus	Biological process	2.68365e-09
GO:0051240	positive regulation of multicellular organismal process	Biological process	2.95729e-09
GO:0060606	tube closure	Biological process	3.09216e-09
GO:0070848	response to growth factor	Biological process	5.09142e-09
GO:0021915	neural tube development	Biological process	6.13385e-09
GO:0071824	protein-DNA complex organization	Biological process	6.92122e-09
GO:0030855	epithelial cell differentiation	Biological process	7.26546e-09
GO:0021537	telencephalon development	Biological process	8.49088e-09
GO:0051172	negative regulation of nitrogen compound metabolic process	Biological process	1.08434e-08
GO:0030029	actin filament-based process	Biological process	1.16613e-08
GO:0014020	primary neural tube formation	Biological process	1.20967e-08
GO:0071495	cellular response to endogenous stimulus	Biological process	1.55584e-08
GO:0030335	positive regulation of cell migration	Biological process	1.62243e-08
GO:0051960	regulation of nervous system development	Biological process	1.64998e-08
GO:0001838	embryonic epithelial tube formation	Biological process	1.6841e-08
GO:0072175	epithelial tube formation	Biological process	1.75689e-08
GO:0071363	cellular response to growth factor stimulus	Biological process	1.80027e-08
GO:0001841	neural tube formation	Biological process	2.01776e-08
GO:0035023	regulation of Rho protein signal transduction	Biological process	2.12487e-08
GO:0043547	positive regulation of GTPase activity	Biological process	2.15476e-08
GO:1990138	neuron projection extension	Biological process	2.25149e-08
GO:0010647	positive regulation of cell communication	Biological process	2.34131e-08
GO:0019220	regulation of phosphate metabolic process	Biological process	2.37581e-08
GO:0051174	regulation of phosphorus metabolic process	Biological process	2.59143e-08
GO:1901362	organic cyclic compound biosynthetic process	Biological process	2.62414e-08
GO:0050877	nervous system process	Biological process	2.89307e-08
GO:0023056	positive regulation of signaling	Biological process	2.90398e-08
GO:0048638	regulation of developmental growth	Biological process	2.90671e-08
GO:0016331	morphogenesis of embryonic epithelium	Biological process	2.95196e-08
GO:0000122	negative regulation of transcription by RNA polymerase II	Biological process	3.0683e-08
GO:0040017	positive regulation of locomotion	Biological process	3.45638e-08
GO:1902679	negative regulation of RNA biosynthetic process	Biological process	3.76559e-08
GO:0035148	tube formation	Biological process	3.89162e-08
GO:0009987	cellular process	Biological process	4.02596e-08
GO:0010562	positive regulation of phosphorus metabolic process	Biological process	4.46969e-08
GO:0045937	positive regulation of phosphate metabolic process	Biological process	4.46969e-08
GO:0035264	multicellular organism growth	Biological process	4.5574e-08
GO:2000147	positive regulation of cell motility	Biological process	4.69443e-08
GO:0045892	negative regulation of DNA-templated transcription	Biological process	5.04207e-08
GO:0007169	transmembrane receptor protein tyrosine kinase signaling pathway	Biological process	5.13085e-08
GO:0019827	stem cell population maintenance	Biological process	6.50671e-08
GO:0009967	positive regulation of signal transduction	Biological process	6.60177e-08
GO:0098727	maintenance of cell number	Biological process	7.74281e-08
GO:0050770	regulation of axonogenesis	Biological process	8.4836e-08
GO:0050807	regulation of synapse organization	Biological process	9.0205e-08
GO:0042327	positive regulation of phosphorylation	Biological process	9.48776e-08
GO:1901890	positive regulation of cell junction assembly	Biological process	1.07712e-07
GO:0051962	positive regulation of nervous system development	Biological process	1.12286e-07
GO:0060041	retina development in camera-type eye	Biological process	1.12288e-07
GO:0051253	negative regulation of RNA metabolic process	Biological process	1.13676e-07
GO:0050803	regulation of synapse structure or activity	Biological process	1.14771e-07
GO:0051336	regulation of hydrolase activity	Biological process	1.16786e-07
GO:0046777	protein autophosphorylation	Biological process	1.18904e-07
GO:0016049	cell growth	Biological process	1.39509e-07
GO:0021543	pallium development	Biological process	1.56514e-07
GO:0009719	response to endogenous stimulus	Biological process	2.50272e-07
GO:0042325	regulation of phosphorylation	Biological process	2.6065e-07
GO:0001764	neuron migration	Biological process	2.62908e-07
GO:0045927	positive regulation of growth	Biological process	3.21469e-07
GO:0120031	plasma membrane bounded cell projection assembly	Biological process	3.33982e-07
GO:0032970	regulation of actin filament-based process	Biological process	3.39061e-07
GO:0050772	positive regulation of axonogenesis	Biological process	3.56163e-07
GO:1904752	regulation of vascular associated smooth muscle cell migration	Biological process	3.77662e-07
GO:0030031	cell projection assembly	Biological process	3.80733e-07
GO:0030036	actin cytoskeleton organization	Biological process	4.06801e-07
GO:0045597	positive regulation of cell differentiation	Biological process	4.21665e-07
GO:0050767	regulation of neurogenesis	Biological process	4.46704e-07
GO:0045934	negative regulation of nucleobase-containing compound metabolic process	Biological process	4.52786e-07
GO:0048732	gland development	Biological process	4.74138e-07
GO:0051963	regulation of synapse assembly	Biological process	5.2465e-07
GO:0001932	regulation of protein phosphorylation	Biological process	5.43018e-07
GO:0061061	muscle structure development	Biological process	5.52869e-07
GO:0001934	positive regulation of protein phosphorylation	Biological process	5.74458e-07
GO:0065009	regulation of molecular function	Biological process	5.87816e-07
GO:1904738	vascular associated smooth muscle cell migration	Biological process	6.78945e-07
GO:0022037	metencephalon development	Biological process	7.06119e-07
GO:0007010	cytoskeleton organization	Biological process	7.09282e-07
GO:0048639	positive regulation of developmental growth	Biological process	7.3177e-07
GO:0036211	protein modification process	Biological process	9.68144e-07
GO:0150115	cell-substrate junction organization	Biological process	1.1806e-06
GO:0021987	cerebral cortex development	Biological process	1.19251e-06
GO:0051093	negative regulation of developmental process	Biological process	1.37656e-06
GO:0090066	regulation of anatomical structure size	Biological process	1.46964e-06
GO:0007044	cell-substrate junction assembly	Biological process	1.50053e-06
GO:0051493	regulation of cytoskeleton organization	Biological process	1.57275e-06
GO:0032535	regulation of cellular component size	Biological process	1.60571e-06
GO:0010629	negative regulation of gene expression	Biological process	1.63705e-06
GO:0010720	positive regulation of cell development	Biological process	1.70505e-06
GO:0001822	kidney development	Biological process	1.76468e-06
GO:0030902	hindbrain development	Biological process	1.76784e-06
GO:0044093	positive regulation of molecular function	Biological process	1.83201e-06
GO:0040008	regulation of growth	Biological process	2.093e-06
GO:0050773	regulation of dendrite development	Biological process	2.23239e-06
GO:0007612	learning	Biological process	2.37233e-06
GO:0010586	miRNA metabolic process	Biological process	2.57977e-06
GO:0007626	locomotory behavior	Biological process	2.59498e-06
GO:0051057	positive regulation of small GTPase mediated signal transduction	Biological process	2.77959e-06
GO:0071559	response to transforming growth factor beta	Biological process	2.88593e-06
GO:0030534	adult behavior	Biological process	2.90069e-06
GO:0009612	response to mechanical stimulus	Biological process	2.91326e-06
GO:0050790	regulation of catalytic activity	Biological process	3.18239e-06
GO:0061157	mRNA destabilization	Biological process	3.25626e-06
GO:0035329	hippo signaling	Biological process	3.28162e-06
GO:0043410	positive regulation of MAPK cascade	Biological process	3.3034e-06
GO:0035107	appendage morphogenesis	Biological process	3.32909e-06
GO:0035108	limb morphogenesis	Biological process	3.32909e-06
GO:0048565	digestive tract development	Biological process	3.34621e-06
GO:0021549	cerebellum development	Biological process	3.43175e-06
GO:0008544	epidermis development	Biological process	3.46868e-06
GO:0032956	regulation of actin cytoskeleton organization	Biological process	3.66216e-06
GO:0001525	angiogenesis	Biological process	3.66282e-06
GO:0050779	RNA destabilization	Biological process	4.4223e-06
GO:0061014	positive regulation of mRNA catabolic process	Biological process	4.4223e-06
GO:0031507	heterochromatin formation	Biological process	4.47002e-06
GO:1902531	regulation of intracellular signal transduction	Biological process	4.70291e-06
GO:0000165	MAPK cascade	Biological process	5.01279e-06
GO:0071229	cellular response to acid chemical	Biological process	5.44666e-06
GO:0048736	appendage development	Biological process	5.56831e-06
GO:0060173	limb development	Biological process	5.56831e-06
GO:0001701	in utero embryonic development	Biological process	5.59243e-06
GO:0009791	post-embryonic development	Biological process	5.61686e-06
GO:0045445	myoblast differentiation	Biological process	5.82262e-06
GO:0043488	regulation of mRNA stability	Biological process	5.92418e-06
GO:0048675	axon extension	Biological process	5.94327e-06
GO:0010631	epithelial cell migration	Biological process	6.06568e-06
GO:0090130	tissue migration	Biological process	6.06568e-06
GO:0090132	epithelium migration	Biological process	6.06568e-06
GO:0043412	macromolecule modification	Biological process	6.26453e-06
GO:0071230	cellular response to amino acid stimulus	Biological process	6.28115e-06
GO:0072001	renal system development	Biological process	6.98153e-06
GO:0001501	skeletal system development	Biological process	7.12107e-06
GO:0007173	epidermal growth factor receptor signaling pathway	Biological process	7.46141e-06
GO:0055123	digestive system development	Biological process	7.46426e-06
GO:0043406	positive regulation of MAP kinase activity	Biological process	7.5573e-06
GO:0090304	nucleic acid metabolic process	Biological process	7.65363e-06
GO:1904754	positive regulation of vascular associated smooth muscle cell migration	Biological process	7.83021e-06
GO:0007611	learning or memory	Biological process	8.14385e-06
GO:0043491	phosphatidylinositol 3-kinase/protein kinase B signal transduction	Biological process	8.886e-06
GO:0050769	positive regulation of neurogenesis	Biological process	8.99124e-06
GO:0035050	embryonic heart tube development	Biological process	9.09079e-06
GO:0038127	ERBB signaling pathway	Biological process	9.5708e-06
GO:0022607	cellular component assembly	Biological process	9.59446e-06
GO:0021953	central nervous system neuron differentiation	Biological process	9.79037e-06
GO:0043085	positive regulation of catalytic activity	Biological process	1.11356e-05
GO:0003382	epithelial cell morphogenesis	Biological process	1.13684e-05
GO:0017148	negative regulation of translation	Biological process	1.14751e-05
GO:1903311	regulation of mRNA metabolic process	Biological process	1.18482e-05
GO:0060485	mesenchyme development	Biological process	1.19022e-05
GO:0001101	response to acid chemical	Biological process	1.24964e-05
GO:0043242	negative regulation of protein-containing complex disassembly	Biological process	1.258e-05
GO:0031401	positive regulation of protein modification process	Biological process	1.28104e-05
GO:0007160	cell-matrix adhesion	Biological process	1.31967e-05
GO:1902903	regulation of supramolecular fiber organization	Biological process	1.37242e-05
GO:0044271	cellular nitrogen compound biosynthetic process	Biological process	1.37428e-05
GO:0070828	heterochromatin organization	Biological process	1.44307e-05
GO:0000289	nuclear-transcribed mRNA poly(A) tail shortening	Biological process	1.5135e-05
GO:0035025	positive regulation of Rho protein signal transduction	Biological process	1.5135e-05
GO:0010996	response to auditory stimulus	Biological process	1.52718e-05
GO:0045814	negative regulation of gene expression, epigenetic	Biological process	1.55757e-05
GO:0022604	regulation of cell morphogenesis	Biological process	1.58477e-05
GO:0050890	cognition	Biological process	1.59196e-05
GO:0033043	regulation of organelle organization	Biological process	1.59653e-05
GO:0048584	positive regulation of response to stimulus	Biological process	1.6465e-05
GO:2000628	regulation of miRNA metabolic process	Biological process	1.66363e-05
GO:0035176	social behavior	Biological process	1.66628e-05
GO:0051703	biological process involved in intraspecies interaction between organisms	Biological process	1.66628e-05
GO:0060042	retina morphogenesis in camera-type eye	Biological process	1.66628e-05
GO:0060996	dendritic spine development	Biological process	1.8118e-05
GO:0048846	axon extension involved in axon guidance	Biological process	1.82222e-05
GO:1902284	neuron projection extension involved in neuron projection guidance	Biological process	1.82222e-05
GO:0045596	negative regulation of cell differentiation	Biological process	1.86212e-05
GO:0003279	cardiac septum development	Biological process	1.95876e-05
GO:0043487	regulation of RNA stability	Biological process	1.97095e-05
GO:0032483	regulation of Rab protein signal transduction	Biological process	2.07131e-05
GO:0034249	negative regulation of amide metabolic process	Biological process	2.22014e-05
GO:0010467	gene expression	Biological process	2.24904e-05
GO:0043408	regulation of MAPK cascade	Biological process	2.26965e-05
GO:0006796	phosphate-containing compound metabolic process	Biological process	2.36559e-05
GO:0007162	negative regulation of cell adhesion	Biological process	2.44104e-05
GO:0022407	regulation of cell-cell adhesion	Biological process	2.44616e-05
GO:0016441	post-transcriptional gene silencing	Biological process	2.50917e-05
GO:0071560	cellular response to transforming growth factor beta stimulus	Biological process	2.794e-05
GO:0018108	peptidyl-tyrosine phosphorylation	Biological process	2.82378e-05
GO:0048596	embryonic camera-type eye morphogenesis	Biological process	2.82605e-05
GO:0038083	peptidyl-tyrosine autophosphorylation	Biological process	2.82948e-05
GO:0031399	regulation of protein modification process	Biological process	2.92721e-05
GO:0110053	regulation of actin filament organization	Biological process	2.92979e-05
GO:0061013	regulation of mRNA catabolic process	Biological process	3.04799e-05
GO:0022612	gland morphogenesis	Biological process	3.07782e-05
GO:0051345	positive regulation of hydrolase activity	Biological process	3.1613e-05
GO:1902533	positive regulation of intracellular signal transduction	Biological process	3.20427e-05
GO:0010608	post-transcriptional regulation of gene expression	Biological process	3.23572e-05
GO:0048863	stem cell differentiation	Biological process	3.24419e-05
GO:0010632	regulation of epithelial cell migration	Biological process	3.24419e-05
GO:0043244	regulation of protein-containing complex disassembly	Biological process	3.2677e-05
GO:0051893	regulation of focal adhesion assembly	Biological process	3.42129e-05
GO:0090109	regulation of cell-substrate junction assembly	Biological process	3.42129e-05
GO:0043507	positive regulation of JUN kinase activity	Biological process	3.56945e-05
GO:0018212	peptidyl-tyrosine modification	Biological process	3.7608e-05
GO:0048167	regulation of synaptic plasticity	Biological process	3.99058e-05
GO:0018193	peptidyl-amino acid modification	Biological process	4.1579e-05
GO:0007369	gastrulation	Biological process	4.17024e-05
GO:0048511	rhythmic process	Biological process	4.25687e-05
GO:0006793	phosphorus metabolic process	Biological process	4.70906e-05
GO:0008361	regulation of cell size	Biological process	4.72468e-05
GO:0150116	regulation of cell-substrate junction organization	Biological process	4.75778e-05
GO:0032879	regulation of localization	Biological process	5.13615e-05
GO:0045664	regulation of neuron differentiation	Biological process	5.18665e-05
GO:0031589	cell-substrate adhesion	Biological process	5.22366e-05
GO:1901699	cellular response to nitrogen compound	Biological process	5.79676e-05
GO:0070986	left/right axis specification	Biological process	5.81508e-05
GO:0048668	collateral sprouting	Biological process	6.31229e-05
GO:0045446	endothelial cell differentiation	Biological process	6.56474e-05
GO:0051494	negative regulation of cytoskeleton organization	Biological process	6.59777e-05
GO:0043933	protein-containing complex organization	Biological process	6.88296e-05
GO:0007389	pattern specification process	Biological process	7.13299e-05
GO:0035567	non-canonical Wnt signaling pathway	Biological process	7.33629e-05
GO:0003143	embryonic heart tube morphogenesis	Biological process	7.33629e-05
GO:0051894	positive regulation of focal adhesion assembly	Biological process	7.40298e-05
GO:0001763	morphogenesis of a branching structure	Biological process	7.70304e-05
GO:0043200	response to amino acid	Biological process	7.96815e-05
GO:0060998	regulation of dendritic spine development	Biological process	7.96815e-05
GO:0007605	sensory perception of sound	Biological process	8.16625e-05
GO:0048844	artery morphogenesis	Biological process	8.20563e-05
GO:0008347	glial cell migration	Biological process	8.20563e-05
GO:0022029	telencephalon cell migration	Biological process	8.20563e-05
GO:1901880	negative regulation of protein depolymerization	Biological process	8.26863e-05
GO:0045216	cell-cell junction organization	Biological process	8.40392e-05
GO:0046831	regulation of RNA export from nucleus	Biological process	8.41889e-05
GO:0050954	sensory perception of mechanical stimulus	Biological process	8.50296e-05
GO:0071526	semaphorin-plexin signaling pathway	Biological process	8.65536e-05
GO:1903313	positive regulation of mRNA metabolic process	Biological process	8.79261e-05
GO:0098597	observational learning	Biological process	9.0312e-05
GO:0097104	postsynaptic membrane assembly	Biological process	9.0312e-05
GO:0001941	postsynaptic membrane organization	Biological process	9.43628e-05
GO:0048705	skeletal system morphogenesis	Biological process	9.61703e-05
GO:0006402	mRNA catabolic process	Biological process	9.71103e-05
GO:0019226	transmission of nerve impulse	Biological process	9.8038e-05
GO:0021535	cell migration in hindbrain	Biological process	9.90197e-05
GO:0048754	branching morphogenesis of an epithelial tube	Biological process	0.000100971
GO:0001570	vasculogenesis	Biological process	0.000101441
GO:0021761	limbic system development	Biological process	0.000106399
GO:0043113	receptor clustering	Biological process	0.000106454
GO:0051965	positive regulation of synapse assembly	Biological process	0.000106454
GO:0042391	regulation of membrane potential	Biological process	0.000107455
GO:0061614	miRNA transcription	Biological process	0.000107958
GO:0031331	positive regulation of cellular catabolic process	Biological process	0.000112599
GO:0001952	regulation of cell-matrix adhesion	Biological process	0.000115973
GO:0042297	vocal learning	Biological process	0.000124421
GO:0098596	imitative learning	Biological process	0.000124421
GO:0021553	olfactory nerve development	Biological process	0.000124421
GO:0003383	apical constriction	Biological process	0.000125097
GO:0060541	respiratory system development	Biological process	0.000127362
GO:0048041	focal adhesion assembly	Biological process	0.000128375
GO:0097435	supramolecular fiber organization	Biological process	0.000129347
GO:0007623	circadian rhythm	Biological process	0.000131646
GO:0000288	nuclear-transcribed mRNA catabolic process, deadenylation-dependent decay	Biological process	0.000135625
GO:0031329	regulation of cellular catabolic process	Biological process	0.000136718
GO:0003205	cardiac chamber development	Biological process	0.000138699
GO:0048048	embryonic eye morphogenesis	Biological process	0.00013872
GO:0051897	positive regulation of phosphatidylinositol 3-kinase/protein kinase B signal transduction	Biological process	0.000141921
GO:0030307	positive regulation of cell growth	Biological process	0.000143432
GO:0150117	positive regulation of cell-substrate junction organization	Biological process	0.000148717
GO:0007265	Ras protein signal transduction	Biological process	0.000151269
GO:0042472	inner ear morphogenesis	Biological process	0.000154336
GO:0001942	hair follicle development	Biological process	0.000154336
GO:0051179	localization	Biological process	0.000154479
GO:0002520	immune system development	Biological process	0.000157541
GO:0048791	calcium ion-regulated exocytosis of neurotransmitter	Biological process	0.000159438
GO:1900151	regulation of nuclear-transcribed mRNA catabolic process, deadenylation-dependent decay	Biological process	0.000159438
GO:0003013	circulatory system process	Biological process	0.00016346
GO:0010634	positive regulation of epithelial cell migration	Biological process	0.000168055
GO:0008306	associative learning	Biological process	0.000171917
GO:0044331	cell-cell adhesion mediated by cadherin	Biological process	0.000175935
GO:0051968	positive regulation of synaptic transmission, glutamatergic	Biological process	0.000175935
GO:0035194	regulatory ncRNA-mediated post-transcriptional gene silencing	Biological process	0.00017606
GO:0061387	regulation of extent of cell growth	Biological process	0.00017883
GO:0060211	regulation of nuclear-transcribed mRNA poly(A) tail shortening	Biological process	0.000179433
GO:0042063	gliogenesis	Biological process	0.000181519
GO:0043583	ear development	Biological process	0.00018235
GO:1902414	protein localization to cell junction	Biological process	0.000182447
GO:0021885	forebrain cell migration	Biological process	0.00018245
GO:0031102	neuron projection regeneration	Biological process	0.000184313
GO:0001738	morphogenesis of a polarized epithelium	Biological process	0.000184313
GO:1902893	regulation of miRNA transcription	Biological process	0.000184313
GO:0033500	carbohydrate homeostasis	Biological process	0.000194302
GO:0014909	smooth muscle cell migration	Biological process	0.000197338
GO:0045663	positive regulation of myoblast differentiation	Biological process	0.000198412
GO:0060840	artery development	Biological process	0.000210647
GO:0120032	regulation of plasma membrane bounded cell projection assembly	Biological process	0.000212789
GO:0021675	nerve development	Biological process	0.000220404
GO:0031076	embryonic camera-type eye development	Biological process	0.000220605
GO:0061138	morphogenesis of a branching epithelium	Biological process	0.00022386
GO:0030326	embryonic limb morphogenesis	Biological process	0.000223877
GO:0035113	embryonic appendage morphogenesis	Biological process	0.000223877
GO:0061371	determination of heart left/right asymmetry	Biological process	0.000228415
GO:0003281	ventricular septum development	Biological process	0.000234501
GO:0060976	coronary vasculature development	Biological process	0.0002412
GO:0042592	homeostatic process	Biological process	0.000241673
GO:0018105	peptidyl-serine phosphorylation	Biological process	0.000244008
GO:0043405	regulation of MAP kinase activity	Biological process	0.000255579
GO:1902904	negative regulation of supramolecular fiber organization	Biological process	0.000257476
GO:0106104	regulation of glutamate receptor clustering	Biological process	0.000257688
GO:1904717	regulation of AMPA glutamate receptor clustering	Biological process	0.000257688
GO:0008015	blood circulation	Biological process	0.000270145
GO:0071417	cellular response to organonitrogen compound	Biological process	0.000273399
GO:0007015	actin filament organization	Biological process	0.000277783
GO:0099601	regulation of neurotransmitter receptor activity	Biological process	0.000277874
GO:0003158	endothelium development	Biological process	0.000278262
GO:0060491	regulation of cell projection assembly	Biological process	0.000281449
GO:2000736	regulation of stem cell differentiation	Biological process	0.000289008
GO:0022404	molting cycle process	Biological process	0.000293106
GO:0022405	hair cycle process	Biological process	0.000293106
GO:0001947	heart looping	Biological process	0.000296119
GO:0033674	positive regulation of kinase activity	Biological process	0.000296393
GO:0031445	regulation of heterochromatin formation	Biological process	0.000300782
GO:0120261	regulation of heterochromatin organization	Biological process	0.000300782
GO:0106027	neuron projection organization	Biological process	0.000301463
GO:0014812	muscle cell migration	Biological process	0.000301463
GO:0010810	regulation of cell-substrate adhesion	Biological process	0.000302508
GO:0072006	nephron development	Biological process	0.000305664
GO:0030097	hemopoiesis	Biological process	0.000312641
GO:0042593	glucose homeostasis	Biological process	0.000313047
GO:0032835	glomerulus development	Biological process	0.000315762
GO:0060071	Wnt signaling pathway, planar cell polarity pathway	Biological process	0.000320622
GO:0099560	synaptic membrane adhesion	Biological process	0.000320622
GO:0097553	calcium ion transmembrane import into cytosol	Biological process	0.00032149
GO:0009059	macromolecule biosynthetic process	Biological process	0.000327898
GO:1902946	protein localization to early endosome	Biological process	0.000330871
GO:0035249	synaptic transmission, glutamatergic	Biological process	0.000332311
GO:0051246	regulation of protein metabolic process	Biological process	0.000333021
GO:0032239	regulation of nucleobase-containing compound transport	Biological process	0.000349768
GO:0021988	olfactory lobe development	Biological process	0.000356939
GO:0061005	cell differentiation involved in kidney development	Biological process	0.000356939
GO:2000463	positive regulation of excitatory postsynaptic potential	Biological process	0.000356939
GO:0098657	import into cell	Biological process	0.000356945
GO:0014910	regulation of smooth muscle cell migration	Biological process	0.000359399
GO:0040014	regulation of multicellular organism growth	Biological process	0.000379179
GO:0021510	spinal cord development	Biological process	0.000379179
GO:0030198	extracellular matrix organization	Biological process	0.000382754
GO:0045229	external encapsulating structure organization	Biological process	0.000382754
GO:0043588	skin development	Biological process	0.000383582
GO:0051495	positive regulation of cytoskeleton organization	Biological process	0.000399737
GO:0048483	autonomic nervous system development	Biological process	0.000404559
GO:0007178	transmembrane receptor protein serine/threonine kinase signaling pathway	Biological process	0.000407894
GO:0040029	epigenetic regulation of gene expression	Biological process	0.000408249
GO:0002011	morphogenesis of an epithelial sheet	Biological process	0.000410704
GO:0021575	hindbrain morphogenesis	Biological process	0.000413541
GO:0042471	ear morphogenesis	Biological process	0.000423838
GO:0042692	muscle cell differentiation	Biological process	0.000426772
GO:0009743	response to carbohydrate	Biological process	0.000434773
GO:0018209	peptidyl-serine modification	Biological process	0.000436895
GO:0048814	regulation of dendrite morphogenesis	Biological process	0.000438606
GO:0021772	olfactory bulb development	Biological process	0.000457242
GO:0097061	dendritic spine organization	Biological process	0.000458278
GO:0051961	negative regulation of nervous system development	Biological process	0.00046083
GO:0030856	regulation of epithelial cell differentiation	Biological process	0.000463588
GO:0043062	extracellular structure organization	Biological process	0.000479681
GO:0048871	multicellular organismal-level homeostasis	Biological process	0.00048974
GO:0097150	neuronal stem cell population maintenance	Biological process	0.000490471
GO:0045785	positive regulation of cell adhesion	Biological process	0.000492333
GO:0060348	bone development	Biological process	0.000498473
GO:0016339	calcium-dependent cell-cell adhesion via plasma membrane cell adhesion molecules	Biological process	0.000506886
GO:0035850	epithelial cell differentiation involved in kidney development	Biological process	0.000506886
GO:0048771	tissue remodeling	Biological process	0.000508436
GO:0007215	glutamate receptor signaling pathway	Biological process	0.000522113
GO:0033036	macromolecule localization	Biological process	0.00052479
GO:0001885	endothelial cell development	Biological process	0.000529757
GO:0008154	actin polymerization or depolymerization	Biological process	0.000530119
GO:0048762	mesenchymal cell differentiation	Biological process	0.000531737
GO:0071277	cellular response to calcium ion	Biological process	0.000533522
GO:0009952	anterior/posterior pattern specification	Biological process	0.000535355
GO:0031103	axon regeneration	Biological process	0.00054183
GO:0021795	cerebral cortex cell migration	Biological process	0.00054183
GO:0008150	biological_process	Biological process	0.000545015
GO:0050806	positive regulation of synaptic transmission	Biological process	0.000562533
GO:0048864	stem cell development	Biological process	0.000565542
GO:0071902	positive regulation of protein serine/threonine kinase activity	Biological process	0.00058088
GO:0120034	positive regulation of plasma membrane bounded cell projection assembly	Biological process	0.000596272
GO:0021954	central nervous system neuron development	Biological process	0.00061386
GO:0099175	regulation of postsynapse organization	Biological process	0.000637864
GO:0031554	regulation of termination of DNA-templated transcription	Biological process	0.000647018
GO:0061438	renal system vasculature morphogenesis	Biological process	0.000647018
GO:0061439	kidney vasculature morphogenesis	Biological process	0.000647018
GO:0060059	embryonic retina morphogenesis in camera-type eye	Biological process	0.000647018
GO:0045661	regulation of myoblast differentiation	Biological process	0.000653935
GO:0071679	commissural neuron axon guidance	Biological process	0.00065978
GO:1900153	positive regulation of nuclear-transcribed mRNA catabolic process, deadenylation-dependent decay	Biological process	0.00065978
GO:0061008	hepaticobiliary system development	Biological process	0.000661711
GO:0070570	regulation of neuron projection regeneration	Biological process	0.000679303
GO:0007157	heterophilic cell-cell adhesion via plasma membrane cell adhesion molecules	Biological process	0.000679303
GO:0031032	actomyosin structure organization	Biological process	0.000689228
GO:0048008	platelet-derived growth factor receptor signaling pathway	Biological process	0.000696023
GO:0043506	regulation of JUN kinase activity	Biological process	0.000707596
GO:0021587	cerebellum morphogenesis	Biological process	0.000707596
GO:1903706	regulation of hemopoiesis	Biological process	0.000722657
GO:0042490	mechanoreceptor differentiation	Biological process	0.000741699
GO:0007179	transforming growth factor beta receptor signaling pathway	Biological process	0.000742417
GO:0051896	regulation of phosphatidylinositol 3-kinase/protein kinase B signal transduction	Biological process	0.000750166
GO:0021747	cochlear nucleus development	Biological process	0.000755265
GO:1904594	regulation of termination of RNA polymerase II transcription	Biological process	0.000755265
GO:0086046	membrane depolarization during SA node cell action potential	Biological process	0.000755265
GO:0097118	neuroligin clustering involved in postsynaptic membrane assembly	Biological process	0.000755265
GO:0098735	positive regulation of the force of heart contraction	Biological process	0.000755265
GO:0009611	response to wounding	Biological process	0.000766498
GO:0034453	microtubule anchoring	Biological process	0.000770576
GO:0030324	lung development	Biological process	0.000799778
GO:0021695	cerebellar cortex development	Biological process	0.000823297
GO:0006470	protein dephosphorylation	Biological process	0.000831079
GO:0018107	peptidyl-threonine phosphorylation	Biological process	0.000839463
GO:0009749	response to glucose	Biological process	0.000851908
GO:0001889	liver development	Biological process	0.000855563
GO:0048661	positive regulation of smooth muscle cell proliferation	Biological process	0.00085584
GO:0018210	peptidyl-threonine modification	Biological process	0.00085584
GO:0051966	regulation of synaptic transmission, glutamatergic	Biological process	0.000858966
GO:0001656	metanephros development	Biological process	0.000891028
GO:0099172	presynapse organization	Biological process	0.000891028
GO:0048839	inner ear development	Biological process	0.000909156
GO:0140718	facultative heterochromatin formation	Biological process	0.000917187
GO:0061028	establishment of endothelial barrier	Biological process	0.000917187
GO:0099054	presynapse assembly	Biological process	0.000929636
GO:1903909	regulation of receptor clustering	Biological process	0.000936068
GO:0006810	transport	Biological process	0.000961225
GO:1902115	regulation of organelle assembly	Biological process	0.000962007
GO:0032922	circadian regulation of gene expression	Biological process	0.000973292
GO:0008283	cell population proliferation	Biological process	0.000981197
GO:0050905	neuromuscular process	Biological process	0.00100612
GO:0141091	transforming growth factor beta receptor superfamily signaling pathway	Biological process	0.00101113
GO:0006401	RNA catabolic process	Biological process	0.00101468
GO:0042303	molting cycle	Biological process	0.00101922
GO:0042633	hair cycle	Biological process	0.00101922
GO:0043549	regulation of kinase activity	Biological process	0.00103398
GO:0010648	negative regulation of cell communication	Biological process	0.00103976
GO:0023057	negative regulation of signaling	Biological process	0.00103976
GO:0009896	positive regulation of catabolic process	Biological process	0.00105482
GO:0021952	central nervous system projection neuron axonogenesis	Biological process	0.001061
GO:0048841	regulation of axon extension involved in axon guidance	Biological process	0.001061
GO:0032271	regulation of protein polymerization	Biological process	0.00106208
GO:1905962	glutamatergic neuron differentiation	Biological process	0.00108227
GO:0098773	skin epidermis development	Biological process	0.00108443
GO:0098598	learned vocalization behavior or vocal learning	Biological process	0.00110133
GO:2001223	negative regulation of neuron migration	Biological process	0.00110133
GO:0030879	mammary gland development	Biological process	0.00110588
GO:0051592	response to calcium ion	Biological process	0.00111036
GO:0061448	connective tissue development	Biological process	0.001112
GO:0009746	response to hexose	Biological process	0.00111347
GO:0051058	negative regulation of small GTPase mediated signal transduction	Biological process	0.00113116
GO:0042551	neuron maturation	Biological process	0.00113116
GO:0030835	negative regulation of actin filament depolymerization	Biological process	0.00114707
GO:0001964	startle response	Biological process	0.00114707
GO:0030323	respiratory tube development	Biological process	0.00114942
GO:0044085	cellular component biogenesis	Biological process	0.00117183
GO:0010171	body morphogenesis	Biological process	0.00117277
GO:0050919	negative chemotaxis	Biological process	0.00119892
GO:0043114	regulation of vascular permeability	Biological process	0.00119892
GO:0032231	regulation of actin filament bundle assembly	Biological process	0.00120912
GO:0072583	clathrin-dependent endocytosis	Biological process	0.00122227
GO:0050768	negative regulation of neurogenesis	Biological process	0.0012323
GO:0031223	auditory behavior	Biological process	0.00124795
GO:0021683	cerebellar granular layer morphogenesis	Biological process	0.00124795
GO:0001840	neural plate development	Biological process	0.00124795
GO:0034284	response to monosaccharide	Biological process	0.00126895
GO:1902117	positive regulation of organelle assembly	Biological process	0.00127627
GO:0034103	regulation of tissue remodeling	Biological process	0.00127802
GO:0003002	regionalization	Biological process	0.00129313
GO:0198738	cell-cell signaling by wnt	Biological process	0.00129556
GO:0035725	sodium ion transmembrane transport	Biological process	0.0013043
GO:0043534	blood vessel endothelial cell migration	Biological process	0.0013043
GO:0016311	dephosphorylation	Biological process	0.00136408
GO:0007600	sensory perception	Biological process	0.0013725
GO:0021766	hippocampus development	Biological process	0.00137365
GO:0042127	regulation of cell population proliferation	Biological process	0.00138949
GO:0014911	positive regulation of smooth muscle cell migration	Biological process	0.00142452
GO:0030516	regulation of axon extension	Biological process	0.00142899
GO:0034220	monoatomic ion transmembrane transport	Biological process	0.00144138
GO:0010638	positive regulation of organelle organization	Biological process	0.00144234
GO:0006814	sodium ion transport	Biological process	0.00147816
GO:0070884	regulation of calcineurin-NFAT signaling cascade	Biological process	0.00148769
GO:0035909	aorta morphogenesis	Biological process	0.00148769
GO:0040018	positive regulation of multicellular organism growth	Biological process	0.00148769
GO:0048536	spleen development	Biological process	0.00148769
GO:1901700	response to oxygen-containing compound	Biological process	0.00153352
GO:0048708	astrocyte differentiation	Biological process	0.00154357
GO:1901879	regulation of protein depolymerization	Biological process	0.00154357
GO:0001558	regulation of cell growth	Biological process	0.00154553
GO:1905508	protein localization to microtubule organizing center	Biological process	0.00156697
GO:0034446	substrate adhesion-dependent cell spreading	Biological process	0.00157064
GO:0060113	inner ear receptor cell differentiation	Biological process	0.00157657
GO:0035315	hair cell differentiation	Biological process	0.00158644
GO:0060341	regulation of cellular localization	Biological process	0.00159749
GO:0060323	head morphogenesis	Biological process	0.00160439
GO:0051647	nucleus localization	Biological process	0.00160439
GO:0021696	cerebellar cortex morphogenesis	Biological process	0.00160836
GO:0034248	regulation of amide metabolic process	Biological process	0.00164024
GO:0060537	muscle tissue development	Biological process	0.00164755
GO:0010976	positive regulation of neuron projection development	Biological process	0.00165649
GO:0070727	cellular macromolecule localization	Biological process	0.00167423
GO:0002088	lens development in camera-type eye	Biological process	0.00167933
GO:0070588	calcium ion transmembrane transport	Biological process	0.00168711
GO:0070252	actin-mediated cell contraction	Biological process	0.00170941
GO:0008344	adult locomotory behavior	Biological process	0.00171113
GO:0045947	negative regulation of translational initiation	Biological process	0.00175554
GO:0051017	actin filament bundle assembly	Biological process	0.00177112
GO:0051588	regulation of neurotransmitter transport	Biological process	0.00179536
GO:0007517	muscle organ development	Biological process	0.00181436
GO:0071310	cellular response to organic substance	Biological process	0.00181888
GO:0048706	embryonic skeletal system development	Biological process	0.00185752
GO:0046928	regulation of neurotransmitter secretion	Biological process	0.00186975
GO:1904036	negative regulation of epithelial cell apoptotic process	Biological process	0.00187634
GO:0048704	embryonic skeletal system morphogenesis	Biological process	0.00187634
GO:0060271	cilium assembly	Biological process	0.00188426
GO:0000956	nuclear-transcribed mRNA catabolic process	Biological process	0.00190213
GO:0006417	regulation of translation	Biological process	0.00190409
GO:0034067	protein localization to Golgi apparatus	Biological process	0.00192552
GO:0003230	cardiac atrium development	Biological process	0.00192552
GO:0014070	response to organic cyclic compound	Biological process	0.00194594
GO:0051641	cellular localization	Biological process	0.00195315
GO:0038130	ERBB4 signaling pathway	Biological process	0.00195351
GO:0060900	embryonic camera-type eye formation	Biological process	0.00195351
GO:0045634	regulation of melanocyte differentiation	Biological process	0.00195351
GO:0150037	regulation of calcium-dependent activation of synaptic vesicle fusion	Biological process	0.00195351
GO:0048842	positive regulation of axon extension involved in axon guidance	Biological process	0.00195351
GO:0099179	regulation of synaptic membrane adhesion	Biological process	0.00195351
GO:0034332	adherens junction organization	Biological process	0.00196385
GO:0045773	positive regulation of axon extension	Biological process	0.00203782
GO:0009913	epidermal cell differentiation	Biological process	0.002047
GO:0008064	regulation of actin polymerization or depolymerization	Biological process	0.002047
GO:0031644	regulation of nervous system process	Biological process	0.002047
GO:0106056	regulation of calcineurin-mediated signaling	Biological process	0.00204733
GO:1900274	regulation of phospholipase C activity	Biological process	0.00206773
GO:0021681	cerebellar granular layer development	Biological process	0.00206773
GO:0035195	miRNA-mediated post-transcriptional gene silencing	Biological process	0.00209194
GO:0030048	actin filament-based movement	Biological process	0.00209569
GO:0048640	negative regulation of developmental growth	Biological process	0.00209569
GO:0021955	central nervous system neuron axonogenesis	Biological process	0.00211833
GO:2000050	regulation of non-canonical Wnt signaling pathway	Biological process	0.00218359
GO:0035904	aorta development	Biological process	0.00220837
GO:0060999	positive regulation of dendritic spine development	Biological process	0.00220837
GO:0009628	response to abiotic stimulus	Biological process	0.00221385
GO:0009894	regulation of catabolic process	Biological process	0.00222118
GO:0035282	segmentation	Biological process	0.0022245
GO:0140747	regulation of ncRNA transcription	Biological process	0.0022245
GO:0045165	cell fate commitment	Biological process	0.00225733
GO:0003018	vascular process in circulatory system	Biological process	0.00225733
GO:0060213	positive regulation of nuclear-transcribed mRNA poly(A) tail shortening	Biological process	0.00231788
GO:0014032	neural crest cell development	Biological process	0.00235475
GO:0097475	motor neuron migration	Biological process	0.00236678
GO:0038063	collagen-activated tyrosine kinase receptor signaling pathway	Biological process	0.00236678
GO:0086015	SA node cell action potential	Biological process	0.00236678
GO:0086018	SA node cell to atrial cardiac muscle cell signaling	Biological process	0.00236678
GO:0086070	SA node cell to atrial cardiac muscle cell communication	Biological process	0.00236678
GO:0072102	glomerulus morphogenesis	Biological process	0.00236678
GO:0099525	presynaptic dense core vesicle exocytosis	Biological process	0.00236678
GO:0021684	cerebellar granular layer formation	Biological process	0.00236678
GO:0021707	cerebellar granule cell differentiation	Biological process	0.00236678
GO:0070922	RISC complex assembly	Biological process	0.00236678
GO:0021979	hypothalamus cell differentiation	Biological process	0.00236678
GO:0008360	regulation of cell shape	Biological process	0.00241629
GO:0090497	mesenchymal cell migration	Biological process	0.00247401
GO:0060119	inner ear receptor cell development	Biological process	0.00247401
GO:2000629	negative regulation of miRNA metabolic process	Biological process	0.00248488
GO:0086010	membrane depolarization during action potential	Biological process	0.00248488
GO:0044057	regulation of system process	Biological process	0.0024865
GO:0006813	potassium ion transport	Biological process	0.00250318
GO:0030705	cytoskeleton-dependent intracellular transport	Biological process	0.00250318
GO:0016055	Wnt signaling pathway	Biological process	0.00251232
GO:0071695	anatomical structure maturation	Biological process	0.00254578
GO:0061572	actin filament bundle organization	Biological process	0.00257942
GO:0001508	action potential	Biological process	0.00259291
GO:0043170	macromolecule metabolic process	Biological process	0.00262245
GO:0045665	negative regulation of neuron differentiation	Biological process	0.00263055
GO:0030832	regulation of actin filament length	Biological process	0.00267031
GO:0001702	gastrulation with mouth forming second	Biological process	0.00267332
GO:0003179	heart valve morphogenesis	Biological process	0.00269091
GO:0006811	monoatomic ion transport	Biological process	0.00270751
GO:0032880	regulation of protein localization	Biological process	0.00271929
GO:0061053	somite development	Biological process	0.00272012
GO:1900006	positive regulation of dendrite development	Biological process	0.00272604
GO:0021602	cranial nerve morphogenesis	Biological process	0.00272604
GO:0035272	exocrine system development	Biological process	0.0027618
GO:0040013	negative regulation of locomotion	Biological process	0.00276299
GO:0048679	regulation of axon regeneration	Biological process	0.00276922
GO:0060603	mammary gland duct morphogenesis	Biological process	0.00276922
GO:1902275	regulation of chromatin organization	Biological process	0.00276922
GO:1901701	cellular response to oxygen-containing compound	Biological process	0.00277183
GO:0098781	ncRNA transcription	Biological process	0.00277667
GO:0033173	calcineurin-NFAT signaling cascade	Biological process	0.0027928
GO:0021545	cranial nerve development	Biological process	0.0027928
GO:0001569	branching involved in blood vessel morphogenesis	Biological process	0.0027928
GO:0021799	cerebral cortex radially oriented cell migration	Biological process	0.0027928
GO:0008104	protein localization	Biological process	0.00288087
GO:0009968	negative regulation of signal transduction	Biological process	0.00288346
GO:0051129	negative regulation of cellular component organization	Biological process	0.00290813
GO:0071322	cellular response to carbohydrate stimulus	Biological process	0.00295968
GO:0051248	negative regulation of protein metabolic process	Biological process	0.00303982
GO:0050730	regulation of peptidyl-tyrosine phosphorylation	Biological process	0.00305624
GO:0007017	microtubule-based process	Biological process	0.00308564
GO:1903053	regulation of extracellular matrix organization	Biological process	0.00309039
GO:0007163	establishment or maintenance of cell polarity	Biological process	0.00312935
GO:0035024	negative regulation of Rho protein signal transduction	Biological process	0.00319289
GO:0001408	guanine nucleotide transport	Biological process	0.00327594
GO:0045636	positive regulation of melanocyte differentiation	Biological process	0.00327594
GO:0035385	Roundabout signaling pathway	Biological process	0.00327594
GO:0072103	glomerulus vasculature morphogenesis	Biological process	0.00327594
GO:0072104	glomerular capillary formation	Biological process	0.00327594
GO:1900086	positive regulation of peptidyl-tyrosine autophosphorylation	Biological process	0.00327594
GO:0098942	retrograde trans-synaptic signaling by trans-synaptic protein complex	Biological process	0.00327594
GO:0048677	axon extension involved in regeneration	Biological process	0.00327594
GO:0061038	uterus morphogenesis	Biological process	0.00327594
GO:0045053	protein retention in Golgi apparatus	Biological process	0.00327594
GO:0071805	potassium ion transmembrane transport	Biological process	0.00328024
GO:0044782	cilium organization	Biological process	0.00332708
GO:0035278	miRNA-mediated gene silencing by inhibition of translation	Biological process	0.00334208
GO:0035994	response to muscle stretch	Biological process	0.00334208
GO:0090036	regulation of protein kinase C signaling	Biological process	0.00334208
GO:0048532	anatomical structure arrangement	Biological process	0.00334208
GO:0035265	organ growth	Biological process	0.00336
GO:0060997	dendritic spine morphogenesis	Biological process	0.00343529
GO:0031047	regulatory ncRNA-mediated gene silencing	Biological process	0.00344901
GO:0060117	auditory receptor cell development	Biological process	0.00348705
GO:0006346	DNA methylation-dependent heterochromatin formation	Biological process	0.00348705
GO:0006929	substrate-dependent cell migration	Biological process	0.00348705
GO:0032253	dense core granule localization	Biological process	0.00348705
GO:1901698	response to nitrogen compound	Biological process	0.0034933
GO:0022408	negative regulation of cell-cell adhesion	Biological process	0.00352179
GO:0010563	negative regulation of phosphorus metabolic process	Biological process	0.00357261
GO:0045936	negative regulation of phosphate metabolic process	Biological process	0.00357261
GO:0050885	neuromuscular process controlling balance	Biological process	0.00357702
GO:1902905	positive regulation of supramolecular fiber organization	Biological process	0.00358502
GO:0030336	negative regulation of cell migration	Biological process	0.0035955
GO:0098660	inorganic ion transmembrane transport	Biological process	0.0035957
GO:1904707	positive regulation of vascular associated smooth muscle cell proliferation	Biological process	0.00365104
GO:0097720	calcineurin-mediated signaling	Biological process	0.00365104
GO:0070849	response to epidermal growth factor	Biological process	0.00365104
GO:1990778	protein localization to cell periphery	Biological process	0.0036526
GO:0060325	face morphogenesis	Biological process	0.00368609
GO:0071539	protein localization to centrosome	Biological process	0.00368609
GO:0051049	regulation of transport	Biological process	0.00370081
GO:0035019	somatic stem cell population maintenance	Biological process	0.00373177
GO:0043954	cellular component maintenance	Biological process	0.00376734
GO:0072698	protein localization to microtubule cytoskeleton	Biological process	0.00382917
GO:0120193	tight junction organization	Biological process	0.00382917
GO:0031345	negative regulation of cell projection organization	Biological process	0.00383381
GO:0043542	endothelial cell migration	Biological process	0.00384349
GO:0072202	cell differentiation involved in metanephros development	Biological process	0.00397598
GO:0048486	parasympathetic nervous system development	Biological process	0.00397598
GO:0007638	mechanosensory behavior	Biological process	0.00397598
GO:0097113	AMPA glutamate receptor clustering	Biological process	0.00397598
GO:0097688	glutamate receptor clustering	Biological process	0.00397598
GO:0098962	regulation of postsynaptic neurotransmitter receptor activity	Biological process	0.00397598
GO:0016079	synaptic vesicle exocytosis	Biological process	0.00399732
GO:0099565	chemical synaptic transmission, postsynaptic	Biological process	0.00399732
GO:0050731	positive regulation of peptidyl-tyrosine phosphorylation	Biological process	0.00403253
GO:0051481	negative regulation of cytosolic calcium ion concentration	Biological process	0.00407589
GO:0033081	regulation of T cell differentiation in thymus	Biological process	0.00407589
GO:0048670	regulation of collateral sprouting	Biological process	0.00407589
GO:0001755	neural crest cell migration	Biological process	0.00407843
GO:0042058	regulation of epidermal growth factor receptor signaling pathway	Biological process	0.00407843
GO:0001756	somitogenesis	Biological process	0.00407843
GO:2001222	regulation of neuron migration	Biological process	0.00407843
GO:0051261	protein depolymerization	Biological process	0.00417072
GO:0035418	protein localization to synapse	Biological process	0.00420373
GO:0034764	positive regulation of transmembrane transport	Biological process	0.00425647
GO:0060443	mammary gland morphogenesis	Biological process	0.00431677
GO:0061383	trabecula morphogenesis	Biological process	0.00431677
GO:0007528	neuromuscular junction development	Biological process	0.00437096
GO:0099003	vesicle-mediated transport in synapse	Biological process	0.00438959
GO:0048585	negative regulation of response to stimulus	Biological process	0.00439998
GO:0030041	actin filament polymerization	Biological process	0.004417
GO:0002065	columnar/cuboidal epithelial cell differentiation	Biological process	0.00441978
GO:0010811	positive regulation of cell-substrate adhesion	Biological process	0.00447154
GO:0007229	integrin-mediated signaling pathway	Biological process	0.0044745
GO:0110011	regulation of basement membrane organization	Biological process	0.00447867
GO:0001767	establishment of lymphocyte polarity	Biological process	0.00447867
GO:0001768	establishment of T cell polarity	Biological process	0.00447867
GO:0010807	regulation of synaptic vesicle priming	Biological process	0.00447867
GO:0090557	establishment of endothelial intestinal barrier	Biological process	0.00447867
GO:0099545	trans-synaptic signaling by trans-synaptic complex	Biological process	0.00447867
GO:0006971	hypotonic response	Biological process	0.00449717
GO:0010793	regulation of mRNA export from nucleus	Biological process	0.00449717
GO:0021561	facial nerve development	Biological process	0.00449717
GO:0021610	facial nerve morphogenesis	Biological process	0.00449717
GO:1990709	presynaptic active zone organization	Biological process	0.00449717
GO:1905603	regulation of blood-brain barrier permeability	Biological process	0.00449717
GO:0097151	positive regulation of inhibitory postsynaptic potential	Biological process	0.00449717
GO:0030238	male sex determination	Biological process	0.00449717
GO:0097402	neuroblast migration	Biological process	0.00449717
GO:0071871	response to epinephrine	Biological process	0.00449717
GO:0071872	cellular response to epinephrine stimulus	Biological process	0.00449717
GO:0042491	inner ear auditory receptor cell differentiation	Biological process	0.00453308
GO:0014044	Schwann cell development	Biological process	0.00453308
GO:0045616	regulation of keratinocyte differentiation	Biological process	0.00454059
GO:1903385	regulation of homophilic cell adhesion	Biological process	0.00455827
GO:0030846	termination of RNA polymerase II transcription, poly(A)-coupled	Biological process	0.00455827
GO:0060567	negative regulation of termination of DNA-templated transcription	Biological process	0.00455827
GO:2000804	regulation of termination of RNA polymerase II transcription, poly(A)-coupled	Biological process	0.00455827
GO:0099611	regulation of action potential firing threshold	Biological process	0.00455827
GO:1903701	substantia propria of cornea development	Biological process	0.00455827
GO:0021627	olfactory nerve morphogenesis	Biological process	0.00455827
GO:0032776	DNA methylation on cytosine	Biological process	0.00455827
GO:0021823	cerebral cortex tangential migration using cell-cell interactions	Biological process	0.00455827
GO:0021825	substrate-dependent cerebral cortex tangential migration	Biological process	0.00455827
GO:0021827	postnatal olfactory bulb interneuron migration	Biological process	0.00455827
GO:0031587	positive regulation of inositol 1,4,5-trisphosphate-sensitive calcium-release channel activity	Biological process	0.00455827
GO:0072383	plus-end-directed vesicle transport along microtubule	Biological process	0.00455827
GO:0072386	plus-end-directed organelle transport along microtubule	Biological process	0.00455827
GO:1904016	response to Thyroglobulin triiodothyronine	Biological process	0.00455827
GO:1904017	cellular response to Thyroglobulin triiodothyronine	Biological process	0.00455827
GO:0097374	sensory neuron axon guidance	Biological process	0.00455827
GO:0038086	VEGF-activated platelet-derived growth factor receptor signaling pathway	Biological process	0.00455827
GO:0038091	positive regulation of cell proliferation by VEGF-activated platelet derived growth factor receptor signaling pathway	Biological process	0.00455827
GO:0006211	5-methylcytosine catabolic process	Biological process	0.00455827
GO:0019857	5-methylcytosine metabolic process	Biological process	0.00455827
GO:0060212	negative regulation of nuclear-transcribed mRNA poly(A) tail shortening	Biological process	0.00455827
GO:0003365	establishment of cell polarity involved in ameboidal cell migration	Biological process	0.00455827
GO:0090287	regulation of cellular response to growth factor stimulus	Biological process	0.00457282
GO:0006898	receptor-mediated endocytosis	Biological process	0.00458687
GO:0032984	protein-containing complex disassembly	Biological process	0.00458687
GO:0010977	negative regulation of neuron projection development	Biological process	0.00459419
GO:0099084	postsynaptic specialization organization	Biological process	0.00470795
GO:1904888	cranial skeletal system development	Biological process	0.00470795
GO:1901184	regulation of ERBB signaling pathway	Biological process	0.00470795
GO:0045124	regulation of bone resorption	Biological process	0.00471227
GO:0045604	regulation of epidermal cell differentiation	Biological process	0.00471227
GO:0034204	lipid translocation	Biological process	0.00471227
GO:0051899	membrane depolarization	Biological process	0.00480914
GO:0071364	cellular response to epidermal growth factor stimulus	Biological process	0.00483394
GO:0090162	establishment of epithelial cell polarity	Biological process	0.00483394
GO:0045860	positive regulation of protein kinase activity	Biological process	0.00485011
GO:0007097	nuclear migration	Biological process	0.004871
GO:0140058	neuron projection arborization	Biological process	0.004871
GO:0008542	visual learning	Biological process	0.0048845
GO:0030001	metal ion transport	Biological process	0.00494424
GO:0003170	heart valve development	Biological process	0.00505
GO:0099504	synaptic vesicle cycle	Biological process	0.00514439
GO:0003283	atrial septum development	Biological process	0.00514992
GO:0071625	vocalization behavior	Biological process	0.00514992
GO:0031290	retinal ganglion cell axon guidance	Biological process	0.00514992
GO:0043254	regulation of protein-containing complex assembly	Biological process	0.00515936
GO:1903131	mononuclear cell differentiation	Biological process	0.00519657
GO:0010033	response to organic substance	Biological process	0.00525705
GO:1905477	positive regulation of protein localization to membrane	Biological process	0.00531625
GO:0030111	regulation of Wnt signaling pathway	Biological process	0.00533631
GO:0048678	response to axon injury	Biological process	0.00536556
GO:0010469	regulation of signaling receptor activity	Biological process	0.00540134
GO:0001678	intracellular glucose homeostasis	Biological process	0.00553179
GO:0003231	cardiac ventricle development	Biological process	0.00566466
GO:0007613	memory	Biological process	0.00566487
GO:0098739	import across plasma membrane	Biological process	0.005714
GO:0098815	modulation of excitatory postsynaptic potential	Biological process	0.00574563
GO:0090276	regulation of peptide hormone secretion	Biological process	0.00575821
GO:0006405	RNA export from nucleus	Biological process	0.00581174
GO:0045780	positive regulation of bone resorption	Biological process	0.00589558
GO:0150105	protein localization to cell-cell junction	Biological process	0.00589558
GO:0072210	metanephric nephron development	Biological process	0.00589558
GO:1905562	regulation of vascular endothelial cell proliferation	Biological process	0.00589558
GO:0072578	neurotransmitter-gated ion channel clustering	Biological process	0.00589558
GO:0001754	eye photoreceptor cell differentiation	Biological process	0.00600924
GO:0001736	establishment of planar polarity	Biological process	0.00600924
GO:0007164	establishment of tissue polarity	Biological process	0.00600924
GO:0007043	cell-cell junction assembly	Biological process	0.00610144
GO:0045859	regulation of protein kinase activity	Biological process	0.00610816
GO:0031099	regeneration	Biological process	0.00614502
GO:0060324	face development	Biological process	0.00620241
GO:0001954	positive regulation of cell-matrix adhesion	Biological process	0.00620241
GO:0043297	apical junction assembly	Biological process	0.00620241
GO:2000300	regulation of synaptic vesicle exocytosis	Biological process	0.00620241
GO:0014033	neural crest cell differentiation	Biological process	0.00622198
GO:0046849	bone remodeling	Biological process	0.00622198
GO:0043666	regulation of phosphoprotein phosphatase activity	Biological process	0.0062518
GO:1904861	excitatory synapse assembly	Biological process	0.0062518
GO:0030010	establishment of cell polarity	Biological process	0.0062924
GO:1905332	positive regulation of morphogenesis of an epithelium	Biological process	0.00629795
GO:0008045	motor neuron axon guidance	Biological process	0.00629795
GO:0021533	cell differentiation in hindbrain	Biological process	0.00629795
GO:0021884	forebrain neuron development	Biological process	0.00629795
GO:2000047	regulation of cell-cell adhesion mediated by cadherin	Biological process	0.00639731
GO:0021932	hindbrain radial glia guided cell migration	Biological process	0.00639731
GO:0061158	3'-UTR-mediated mRNA destabilization	Biological process	0.00639731
GO:0003222	ventricular trabecula myocardium morphogenesis	Biological process	0.00639731
GO:0090178	regulation of establishment of planar polarity involved in neural tube closure	Biological process	0.00639731
GO:0006305	DNA alkylation	Biological process	0.00641119
GO:0006306	DNA methylation	Biological process	0.00641119
GO:0070988	demethylation	Biological process	0.00641119
GO:0048469	cell maturation	Biological process	0.00641846
GO:0035335	peptidyl-tyrosine dephosphorylation	Biological process	0.00644538
GO:0021697	cerebellar cortex formation	Biological process	0.00644538
GO:0015931	nucleobase-containing compound transport	Biological process	0.00645056
GO:0051234	establishment of localization	Biological process	0.00646621
GO:0071407	cellular response to organic cyclic compound	Biological process	0.0065299
GO:0110020	regulation of actomyosin structure organization	Biological process	0.00653107
GO:0033555	multicellular organismal response to stress	Biological process	0.00653107
GO:0043266	regulation of potassium ion transport	Biological process	0.00659622
GO:0048534	hematopoietic or lymphoid organ development	Biological process	0.00659622
GO:0060079	excitatory postsynaptic potential	Biological process	0.00659622
GO:0034331	cell junction maintenance	Biological process	0.00666798
GO:0120192	tight junction assembly	Biological process	0.00666798
GO:0051247	positive regulation of protein metabolic process	Biological process	0.00681129
GO:0051236	establishment of RNA localization	Biological process	0.00682782
GO:0070887	cellular response to chemical stimulus	Biological process	0.00685154
GO:0007186	G protein-coupled receptor signaling pathway	Biological process	0.00689566
GO:0007632	visual behavior	Biological process	0.00699733
GO:0050771	negative regulation of axonogenesis	Biological process	0.00699733
GO:0051258	protein polymerization	Biological process	0.00705218
GO:0048878	chemical homeostasis	Biological process	0.00705362
GO:0055085	transmembrane transport	Biological process	0.00706489
GO:0021700	developmental maturation	Biological process	0.00712382
GO:0006897	endocytosis	Biological process	0.0071274
GO:0097106	postsynaptic density organization	Biological process	0.00713149
GO:1902459	positive regulation of stem cell population maintenance	Biological process	0.00713149
GO:0030042	actin filament depolymerization	Biological process	0.00713149
GO:0007188	adenylate cyclase-modulating G protein-coupled receptor signaling pathway	Biological process	0.00714789
GO:0043535	regulation of blood vessel endothelial cell migration	Biological process	0.00728666
GO:0030833	regulation of actin filament polymerization	Biological process	0.00732943
GO:0030098	lymphocyte differentiation	Biological process	0.00741519
GO:0033138	positive regulation of peptidyl-serine phosphorylation	Biological process	0.00754755
GO:0035924	cellular response to vascular endothelial growth factor stimulus	Biological process	0.00755894
GO:0030837	negative regulation of actin filament polymerization	Biological process	0.00755894
GO:0048286	lung alveolus development	Biological process	0.00755894
GO:2000630	positive regulation of miRNA metabolic process	Biological process	0.00755894
GO:0021872	forebrain generation of neurons	Biological process	0.00755894
GO:0099072	regulation of postsynaptic membrane neurotransmitter receptor levels	Biological process	0.0075884
GO:0033962	P-body assembly	Biological process	0.00761857
GO:0060216	definitive hemopoiesis	Biological process	0.00761857
GO:2000810	regulation of bicellular tight junction assembly	Biological process	0.00761857
GO:0031016	pancreas development	Biological process	0.0076635
GO:0098656	monoatomic anion transmembrane transport	Biological process	0.0076635
GO:0098659	inorganic cation import across plasma membrane	Biological process	0.00767636
GO:0099587	inorganic ion import across plasma membrane	Biological process	0.00767636
GO:0002791	regulation of peptide secretion	Biological process	0.00767837
GO:0043201	response to leucine	Biological process	0.00770938
GO:0071233	cellular response to leucine	Biological process	0.00770938
GO:0021783	preganglionic parasympathetic fiber development	Biological process	0.00770938
GO:0099011	neuronal dense core vesicle exocytosis	Biological process	0.00770938
GO:0043584	nose development	Biological process	0.00770938
GO:2000146	negative regulation of cell motility	Biological process	0.00774709
GO:0030038	contractile actin filament bundle assembly	Biological process	0.00775176
GO:0043149	stress fiber assembly	Biological process	0.00775176
GO:0045637	regulation of myeloid cell differentiation	Biological process	0.00793002
GO:0045332	phospholipid translocation	Biological process	0.0079813
GO:0032870	cellular response to hormone stimulus	Biological process	0.00805321
GO:0090659	walking behavior	Biological process	0.00818004
GO:0010922	positive regulation of phosphatase activity	Biological process	0.00828186
GO:0008090	retrograde axonal transport	Biological process	0.00828186
GO:0060004	reflex	Biological process	0.00828186
GO:0101023	vascular endothelial cell proliferation	Biological process	0.00828186
GO:0002521	leukocyte differentiation	Biological process	0.00828814
GO:0060078	regulation of postsynaptic membrane potential	Biological process	0.008303
GO:0000380	alternative mRNA splicing, via spliceosome	Biological process	0.00830355
GO:0090049	regulation of cell migration involved in sprouting angiogenesis	Biological process	0.00831135
GO:0007026	negative regulation of microtubule depolymerization	Biological process	0.00831135
GO:0036293	response to decreased oxygen levels	Biological process	0.00834779
GO:0046530	photoreceptor cell differentiation	Biological process	0.00837949
GO:0044380	protein localization to cytoskeleton	Biological process	0.00837949
GO:0070371	ERK1 and ERK2 cascade	Biological process	0.00839342
GO:0034655	nucleobase-containing compound catabolic process	Biological process	0.00843626
GO:0021846	cell proliferation in forebrain	Biological process	0.00852002
GO:0051642	centrosome localization	Biological process	0.00852002
GO:0015734	taurine transport	Biological process	0.00853377
GO:0042918	alkanesulfonate transport	Biological process	0.00853377
GO:0007221	positive regulation of transcription of Notch receptor target	Biological process	0.00853377
GO:0021785	branchiomotor neuron axon guidance	Biological process	0.00853377
GO:0071896	protein localization to adherens junction	Biological process	0.00853377
GO:0035507	regulation of myosin-light-chain-phosphatase activity	Biological process	0.00853377
GO:0072015	podocyte development	Biological process	0.00853377
GO:0072310	glomerular epithelial cell development	Biological process	0.00853377
GO:1903903	regulation of establishment of T cell polarity	Biological process	0.00853377
GO:1901165	positive regulation of trophoblast cell migration	Biological process	0.00853377
GO:0000820	regulation of glutamine family amino acid metabolic process	Biological process	0.00853377
GO:0031452	negative regulation of heterochromatin formation	Biological process	0.00853377
GO:0120262	negative regulation of heterochromatin organization	Biological process	0.00853377
GO:1905268	negative regulation of chromatin organization	Biological process	0.00853377
GO:1900084	regulation of peptidyl-tyrosine autophosphorylation	Biological process	0.00853377
GO:0010571	positive regulation of nuclear cell cycle DNA replication	Biological process	0.00853377
GO:0031581	hemidesmosome assembly	Biological process	0.00853377
GO:0050434	positive regulation of viral transcription	Biological process	0.00853377
GO:1901166	neural crest cell migration involved in autonomic nervous system development	Biological process	0.00853377
GO:1900149	positive regulation of Schwann cell migration	Biological process	0.00853377
GO:1905870	positive regulation of 3'-UTR-mediated mRNA stabilization	Biological process	0.00853377
GO:1990049	retrograde neuronal dense core vesicle transport	Biological process	0.00853377
GO:0048682	sprouting of injured axon	Biological process	0.00853377
GO:0060304	regulation of phosphatidylinositol dephosphorylation	Biological process	0.00853377
GO:0071910	determination of liver left/right asymmetry	Biological process	0.00853377
GO:0110104	mRNA alternative polyadenylation	Biological process	0.00853377
GO:1901185	negative regulation of ERBB signaling pathway	Biological process	0.00854094
GO:0060977	coronary vasculature morphogenesis	Biological process	0.00854094
GO:0021801	cerebral cortex radial glia-guided migration	Biological process	0.00854094
GO:0022030	telencephalon glial cell migration	Biological process	0.00854094
GO:0071354	cellular response to interleukin-6	Biological process	0.00854094
GO:1905475	regulation of protein localization to membrane	Biological process	0.00857024
GO:0033135	regulation of peptidyl-serine phosphorylation	Biological process	0.00860964
GO:0044270	cellular nitrogen compound catabolic process	Biological process	0.00869108
GO:0046700	heterocycle catabolic process	Biological process	0.00869108
GO:0050932	regulation of pigment cell differentiation	Biological process	0.00874197
GO:0060982	coronary artery morphogenesis	Biological process	0.00874197
GO:0010749	regulation of nitric oxide mediated signal transduction	Biological process	0.00874197
GO:2000766	negative regulation of cytoplasmic translation	Biological process	0.00874197
GO:0021604	cranial nerve structural organization	Biological process	0.00874197
GO:0034334	adherens junction maintenance	Biological process	0.00874197
GO:0051402	neuron apoptotic process	Biological process	0.00874839
GO:0023061	signal release	Biological process	0.00878812
GO:0071241	cellular response to inorganic substance	Biological process	0.00879913
GO:0030183	B cell differentiation	Biological process	0.00905561
GO:2000036	regulation of stem cell population maintenance	Biological process	0.00912655
GO:0001708	cell fate specification	Biological process	0.00912655
GO:0061001	regulation of dendritic spine morphogenesis	Biological process	0.00914409
GO:0090087	regulation of peptide transport	Biological process	0.00923677
GO:0050684	regulation of mRNA processing	Biological process	0.00938087
GO:0010001	glial cell differentiation	Biological process	0.00939866
GO:0072577	endothelial cell apoptotic process	Biological process	0.0094524
GO:0030834	regulation of actin filament depolymerization	Biological process	0.0094524
GO:0071333	cellular response to glucose stimulus	Biological process	0.00950352
GO:0051347	positive regulation of transferase activity	Biological process	0.00951507
GO:0042221	response to chemical	Biological process	0.00955077
GO:0051209	release of sequestered calcium ion into cytosol	Biological process	0.00956456
GO:0043923	positive regulation by host of viral transcription	Biological process	0.00976477
GO:0035584	calcium-mediated signaling using intracellular calcium source	Biological process	0.00976477
GO:0043129	surfactant homeostasis	Biological process	0.00976477
GO:1905564	positive regulation of vascular endothelial cell proliferation	Biological process	0.00976477
GO:1901550	regulation of endothelial cell development	Biological process	0.00976477
GO:1903140	regulation of establishment of endothelial barrier	Biological process	0.00976477
GO:0043045	post-fertilization epigenetic regulation of gene expression	Biological process	0.00976477
GO:0090177	establishment of planar polarity involved in neural tube closure	Biological process	0.00976477
GO:0019722	calcium-mediated signaling	Biological process	0.00979748
GO:0007269	neurotransmitter secretion	Biological process	0.00979748
GO:0099643	signal release from synapse	Biological process	0.00979748
GO:0017156	calcium-ion regulated exocytosis	Biological process	0.00980007
GO:0051208	sequestering of calcium ion	Biological process	0.00983614
GO:0070372	regulation of ERK1 and ERK2 cascade	Biological process	0.00986833
GO:0098662	inorganic cation transmembrane transport	Biological process	0.00997022
GO:0001894	tissue homeostasis	Biological process	0.00999396
GO:0060249	anatomical structure homeostasis	Biological process	0.00999396
GO:0060070	canonical Wnt signaling pathway	Biological process	0.00999842

### Sheet: Down
GO.ID	Term	Ontology	P Value
GO:0006412	translation	Biological process	1.25109e-46
GO:0043043	peptide biosynthetic process	Biological process	2.61834e-44
GO:0009060	aerobic respiration	Biological process	2.60626e-43
GO:0006518	peptide metabolic process	Biological process	8.27378e-43
GO:0006119	oxidative phosphorylation	Biological process	2.62381e-42
GO:0045333	cellular respiration	Biological process	2.40614e-40
GO:0043604	amide biosynthetic process	Biological process	1.05935e-39
GO:0002181	cytoplasmic translation	Biological process	1.46728e-39
GO:1901566	organonitrogen compound biosynthetic process	Biological process	1.22415e-36
GO:0043603	amide metabolic process	Biological process	1.48987e-34
GO:0032543	mitochondrial translation	Biological process	2.1454e-34
GO:0015986	proton motive force-driven ATP synthesis	Biological process	1.32819e-33
GO:0042776	proton motive force-driven mitochondrial ATP synthesis	Biological process	1.69361e-32
GO:0140241	translation at synapse	Biological process	9.72035e-32
GO:0140242	translation at postsynapse	Biological process	9.72035e-32
GO:0033108	mitochondrial respiratory chain complex assembly	Biological process	2.23893e-31
GO:0015980	energy derivation by oxidation of organic compounds	Biological process	3.50227e-31
GO:0140236	translation at presynapse	Biological process	5.07171e-31
GO:0140053	mitochondrial gene expression	Biological process	2.07152e-30
GO:0042773	ATP synthesis coupled electron transport	Biological process	1.45806e-29
GO:0042775	mitochondrial ATP synthesis coupled electron transport	Biological process	1.45806e-29
GO:0019646	aerobic electron transport chain	Biological process	8.57651e-29
GO:0006091	generation of precursor metabolites and energy	Biological process	1.19885e-28
GO:0022904	respiratory electron transport chain	Biological process	1.12099e-25
GO:0009145	purine nucleoside triphosphate biosynthetic process	Biological process	1.90847e-25
GO:0006754	ATP biosynthetic process	Biological process	4.26091e-25
GO:0009206	purine ribonucleoside triphosphate biosynthetic process	Biological process	6.9314e-25
GO:0007005	mitochondrion organization	Biological process	3.95882e-24
GO:1901564	organonitrogen compound metabolic process	Biological process	4.57134e-24
GO:0009142	nucleoside triphosphate biosynthetic process	Biological process	1.37892e-23
GO:0022900	electron transport chain	Biological process	1.44162e-23
GO:0009201	ribonucleoside triphosphate biosynthetic process	Biological process	5.02155e-23
GO:0042254	ribosome biogenesis	Biological process	3.35833e-22
GO:0010257	NADH dehydrogenase complex assembly	Biological process	7.59956e-22
GO:0032981	mitochondrial respiratory chain complex I assembly	Biological process	7.59956e-22
GO:0022613	ribonucleoprotein complex biogenesis	Biological process	2.15435e-21
GO:0009152	purine ribonucleotide biosynthetic process	Biological process	9.65511e-18
GO:0072655	establishment of protein localization to mitochondrion	Biological process	2.16265e-17
GO:0006626	protein targeting to mitochondrion	Biological process	1.05894e-16
GO:0070585	protein localization to mitochondrion	Biological process	1.27066e-16
GO:0046390	ribose phosphate biosynthetic process	Biological process	3.10716e-16
GO:0009260	ribonucleotide biosynthetic process	Biological process	3.8213e-16
GO:0009205	purine ribonucleoside triphosphate metabolic process	Biological process	8.43114e-16
GO:0009144	purine nucleoside triphosphate metabolic process	Biological process	1.27925e-15
GO:0046034	ATP metabolic process	Biological process	1.41977e-15
GO:0042255	ribosome assembly	Biological process	1.944e-15
GO:0009141	nucleoside triphosphate metabolic process	Biological process	3.10592e-15
GO:0009199	ribonucleoside triphosphate metabolic process	Biological process	4.66512e-15
GO:0006164	purine nucleotide biosynthetic process	Biological process	6.08574e-15
GO:0072522	purine-containing compound biosynthetic process	Biological process	6.64949e-15
GO:0006364	rRNA processing	Biological process	1.15119e-14
GO:0016072	rRNA metabolic process	Biological process	1.50093e-14
GO:0042273	ribosomal large subunit biogenesis	Biological process	7.62386e-14
GO:0006120	mitochondrial electron transport, NADH to ubiquinone	Biological process	1.1368e-13
GO:0019538	protein metabolic process	Biological process	2.99414e-13
GO:0009165	nucleotide biosynthetic process	Biological process	5.15868e-13
GO:1901293	nucleoside phosphate biosynthetic process	Biological process	6.91914e-13
GO:0006396	RNA processing	Biological process	9.07639e-13
GO:0008152	metabolic process	Biological process	2.64064e-12
GO:0006457	protein folding	Biological process	8.08608e-12
GO:0072521	purine-containing compound metabolic process	Biological process	8.85594e-12
GO:0042274	ribosomal small subunit biogenesis	Biological process	1.03273e-11
GO:0055086	nucleobase-containing small molecule metabolic process	Biological process	1.40736e-11
GO:0009150	purine ribonucleotide metabolic process	Biological process	1.59076e-11
GO:0006163	purine nucleotide metabolic process	Biological process	2.74583e-11
GO:0065003	protein-containing complex assembly	Biological process	2.92152e-11
GO:0009117	nucleotide metabolic process	Biological process	4.9912e-11
GO:0044281	small molecule metabolic process	Biological process	5.18918e-11
GO:0009259	ribonucleotide metabolic process	Biological process	5.62727e-11
GO:0019693	ribose phosphate metabolic process	Biological process	5.75863e-11
GO:0034470	ncRNA processing	Biological process	1.02385e-10
GO:0006753	nucleoside phosphate metabolic process	Biological process	1.3615e-10
GO:0000028	ribosomal small subunit assembly	Biological process	2.86991e-10
GO:0022618	protein-RNA complex assembly	Biological process	5.59146e-10
GO:0006807	nitrogen compound metabolic process	Biological process	1.05053e-09
GO:0008380	RNA splicing	Biological process	1.05637e-09
GO:0007006	mitochondrial membrane organization	Biological process	1.43554e-09
GO:0071704	organic substance metabolic process	Biological process	1.93375e-09
GO:0044238	primary metabolic process	Biological process	2.09698e-09
GO:0006605	protein targeting	Biological process	2.30542e-09
GO:0007007	inner mitochondrial membrane organization	Biological process	2.66814e-09
GO:0071826	protein-RNA complex organization	Biological process	3.3427e-09
GO:0000470	maturation of LSU-rRNA	Biological process	5.97389e-09
GO:0044237	cellular metabolic process	Biological process	7.84191e-09
GO:0006839	mitochondrial transport	Biological process	9.3971e-09
GO:0006122	mitochondrial electron transport, ubiquinol to cytochrome c	Biological process	1.14366e-08
GO:0009058	biosynthetic process	Biological process	2.74276e-08
GO:1901576	organic substance biosynthetic process	Biological process	4.55031e-08
GO:0034660	ncRNA metabolic process	Biological process	6.51449e-08
GO:0090407	organophosphate biosynthetic process	Biological process	6.81332e-08
GO:1902600	proton transmembrane transport	Biological process	8.26993e-08
GO:0032509	endosome transport via multivesicular body sorting pathway	Biological process	1.16953e-07
GO:0045324	late endosome to vacuole transport	Biological process	1.18163e-07
GO:0006123	mitochondrial electron transport, cytochrome c to oxygen	Biological process	1.34245e-07
GO:0051604	protein maturation	Biological process	1.60734e-07
GO:0017004	cytochrome complex assembly	Biological process	1.90833e-07
GO:0044249	cellular biosynthetic process	Biological process	2.39866e-07
GO:0000375	RNA splicing, via transesterification reactions	Biological process	4.23974e-07
GO:0000377	RNA splicing, via transesterification reactions with bulged adenosine as nucleophile	Biological process	4.23974e-07
GO:0000398	mRNA splicing, via spliceosome	Biological process	4.23974e-07
GO:1901565	organonitrogen compound catabolic process	Biological process	5.33536e-07
GO:0097428	protein maturation by iron-sulfur cluster transfer	Biological process	5.54227e-07
GO:0072594	establishment of protein localization to organelle	Biological process	7.72545e-07
GO:1901137	carbohydrate derivative biosynthetic process	Biological process	1.29812e-06
GO:0030150	protein import into mitochondrial matrix	Biological process	1.33944e-06
GO:0006888	endoplasmic reticulum to Golgi vesicle-mediated transport	Biological process	1.39679e-06
GO:0033617	mitochondrial cytochrome c oxidase assembly	Biological process	1.51742e-06
GO:1901575	organic substance catabolic process	Biological process	1.72855e-06
GO:0051603	proteolysis involved in protein catabolic process	Biological process	1.74238e-06
GO:0034641	cellular nitrogen compound metabolic process	Biological process	1.75616e-06
GO:0071985	multivesicular body sorting pathway	Biological process	1.81212e-06
GO:1905907	negative regulation of amyloid fibril formation	Biological process	2.73194e-06
GO:0170036	import into the mitochondrion	Biological process	3.27624e-06
GO:0000027	ribosomal large subunit assembly	Biological process	3.33388e-06
GO:0008535	respiratory chain complex IV assembly	Biological process	4.229e-06
GO:0009056	catabolic process	Biological process	5.08183e-06
GO:0006099	tricarboxylic acid cycle	Biological process	5.41074e-06
GO:0019941	modification-dependent protein catabolic process	Biological process	6.13764e-06
GO:0043933	protein-containing complex organization	Biological process	6.59545e-06
GO:0043632	modification-dependent macromolecule catabolic process	Biological process	6.88145e-06
GO:0032511	late endosome to vacuole transport via multivesicular body sorting pathway	Biological process	7.29526e-06
GO:0051205	protein insertion into membrane	Biological process	9.59022e-06
GO:0043436	oxoacid metabolic process	Biological process	1.12858e-05
GO:0019752	carboxylic acid metabolic process	Biological process	1.14085e-05
GO:0000338	protein deneddylation	Biological process	1.20658e-05
GO:1901135	carbohydrate derivative metabolic process	Biological process	1.30556e-05
GO:0006082	organic acid metabolic process	Biological process	1.47886e-05
GO:0019637	organophosphate metabolic process	Biological process	1.73049e-05
GO:0006511	ubiquitin-dependent protein catabolic process	Biological process	1.79627e-05
GO:2001242	regulation of intrinsic apoptotic signaling pathway	Biological process	2.08867e-05
GO:0016226	iron-sulfur cluster assembly	Biological process	2.20044e-05
GO:0031163	metallo-sulfur cluster assembly	Biological process	2.20044e-05
GO:0090151	establishment of protein localization to mitochondrial membrane	Biological process	2.20044e-05
GO:1990542	mitochondrial transmembrane transport	Biological process	3.32933e-05
GO:0000463	maturation of LSU-rRNA from tricistronic rRNA transcript (SSU-rRNA, 5.8S rRNA, LSU-rRNA)	Biological process	4.53018e-05
GO:0051123	RNA polymerase II preinitiation complex assembly	Biological process	4.83269e-05
GO:0070972	protein localization to endoplasmic reticulum	Biological process	4.92124e-05
GO:0031647	regulation of protein stability	Biological process	5.12574e-05
GO:1904851	positive regulation of establishment of protein localization to telomere	Biological process	5.23538e-05
GO:0006995	cellular response to nitrogen starvation	Biological process	5.9197e-05
GO:0043562	cellular response to nitrogen levels	Biological process	5.9197e-05
GO:0030163	protein catabolic process	Biological process	5.97059e-05
GO:0000413	protein peptidyl-prolyl isomerization	Biological process	6.86268e-05
GO:0044743	protein transmembrane import into intracellular organelle	Biological process	7.07188e-05
GO:0000460	maturation of 5.8S rRNA	Biological process	7.07188e-05
GO:0006397	mRNA processing	Biological process	7.15499e-05
GO:0006413	translational initiation	Biological process	7.75795e-05
GO:0008637	apoptotic mitochondrial changes	Biological process	7.75795e-05
GO:0044085	cellular component biogenesis	Biological process	9.05086e-05
GO:0061077	chaperone-mediated protein folding	Biological process	9.376e-05
GO:0045116	protein neddylation	Biological process	9.64544e-05
GO:0042407	cristae formation	Biological process	9.64544e-05
GO:1902774	late endosome to lysosome transport	Biological process	9.64544e-05
GO:0051131	chaperone-mediated protein complex assembly	Biological process	9.64544e-05
GO:0070897	transcription preinitiation complex assembly	Biological process	0.000109028
GO:0002183	cytoplasmic translational initiation	Biological process	0.000118448
GO:0097345	mitochondrial outer membrane permeabilization	Biological process	0.000126553
GO:0045048	protein insertion into ER membrane	Biological process	0.000126553
GO:0010498	proteasomal protein catabolic process	Biological process	0.000129002
GO:0006367	transcription initiation at RNA polymerase II promoter	Biological process	0.000133001
GO:0060261	positive regulation of transcription initiation by RNA polymerase II	Biological process	0.000146953
GO:0032510	endosome to lysosome transport via multivesicular body sorting pathway	Biological process	0.000156454
GO:0097401	synaptic vesicle lumen acidification	Biological process	0.000156454
GO:0006103	2-oxoglutarate metabolic process	Biological process	0.000156454
GO:1905906	regulation of amyloid fibril formation	Biological process	0.000156454
GO:0044282	small molecule catabolic process	Biological process	0.000158478
GO:0046753	non-lytic viral release	Biological process	0.000159789
GO:0017062	respiratory chain complex III assembly	Biological process	0.000159789
GO:0034551	mitochondrial respiratory chain complex III assembly	Biological process	0.000159789
GO:0070203	regulation of establishment of protein localization to telomere	Biological process	0.000159789
GO:0071806	protein transmembrane transport	Biological process	0.000173904
GO:0000387	spliceosomal snRNP assembly	Biological process	0.000184488
GO:0048207	vesicle targeting, rough ER to cis-Golgi	Biological process	0.000189745
GO:0048208	COPII vesicle coating	Biological process	0.000189745
GO:1902110	positive regulation of mitochondrial membrane permeability involved in apoptotic process	Biological process	0.00019868
GO:0019076	viral release from host cell	Biological process	0.000207734
GO:0035891	exit from host cell	Biological process	0.000207734
GO:0042989	sequestering of actin monomers	Biological process	0.000222336
GO:0050821	protein stabilization	Biological process	0.000226923
GO:0030490	maturation of SSU-rRNA	Biological process	0.000240193
GO:0097212	lysosomal membrane organization	Biological process	0.000251628
GO:0070071	proton-transporting two-sector ATPase complex assembly	Biological process	0.000251628
GO:0009057	macromolecule catabolic process	Biological process	0.000260477
GO:0045184	establishment of protein localization	Biological process	0.000276141
GO:0060260	regulation of transcription initiation by RNA polymerase II	Biological process	0.000306283
GO:0071816	tail-anchored membrane protein insertion into ER membrane	Biological process	0.000315244
GO:0045454	cell redox homeostasis	Biological process	0.000333814
GO:0018208	peptidyl-proline modification	Biological process	0.000366817
GO:0046185	aldehyde catabolic process	Biological process	0.000399231
GO:0070202	regulation of establishment of protein localization to chromosome	Biological process	0.000399231
GO:0043161	proteasome-mediated ubiquitin-dependent protein catabolic process	Biological process	0.000421029
GO:1902686	mitochondrial outer membrane permeabilization involved in programmed cell death	Biological process	0.000467204
GO:0000462	maturation of SSU-rRNA from tricistronic rRNA transcript (SSU-rRNA, 5.8S rRNA, LSU-rRNA)	Biological process	0.000467204
GO:0042743	hydrogen peroxide metabolic process	Biological process	0.000467204
GO:0090150	establishment of protein localization to membrane	Biological process	0.000489497
GO:0032787	monocarboxylic acid metabolic process	Biological process	0.000512629
GO:1904814	regulation of protein localization to chromosome, telomeric region	Biological process	0.000522955
GO:0006465	signal peptide processing	Biological process	0.000522955
GO:2000142	regulation of DNA-templated transcription initiation	Biological process	0.000524644
GO:0006414	translational elongation	Biological process	0.000530598
GO:2000144	positive regulation of DNA-templated transcription initiation	Biological process	0.000569519
GO:0045185	maintenance of protein location	Biological process	0.00057559
GO:0006352	DNA-templated transcription initiation	Biological process	0.000586416
GO:0034471	ncRNA 5'-end processing	Biological process	0.000588731
GO:0046761	viral budding from plasma membrane	Biological process	0.000618963
GO:0051469	vesicle fusion with vacuole	Biological process	0.000618963
GO:0061763	multivesicular body-lysosome fusion	Biological process	0.000618963
GO:0010821	regulation of mitochondrion organization	Biological process	0.000685217
GO:0090114	COPII-coated vesicle budding	Biological process	0.000690401
GO:0044248	cellular catabolic process	Biological process	0.000748057
GO:0006900	vesicle budding from membrane	Biological process	0.000764939
GO:0006399	tRNA metabolic process	Biological process	0.000774795
GO:1902108	regulation of mitochondrial membrane permeability involved in apoptotic process	Biological process	0.000862631
GO:0036258	multivesicular body assembly	Biological process	0.000864956
GO:0039702	viral budding via host ESCRT complex	Biological process	0.000864956
GO:1904816	positive regulation of protein localization to chromosome, telomeric region	Biological process	0.000864956
GO:0048199	vesicle targeting, to, from or within Golgi	Biological process	0.000867792
GO:0070979	protein K11-linked ubiquitination	Biological process	0.000867792
GO:0090199	regulation of release of cytochrome c from mitochondria	Biological process	0.000870694
GO:0019673	GDP-mannose metabolic process	Biological process	0.000919398
GO:0110095	cellular detoxification of aldehyde	Biological process	0.000919398
GO:0097250	mitochondrial respirasome assembly	Biological process	0.000919398
GO:0062196	regulation of lysosome size	Biological process	0.000919398
GO:0019068	virion assembly	Biological process	0.000948042
GO:1990000	amyloid fibril formation	Biological process	0.000948042
GO:0000479	endonucleolytic cleavage of tricistronic rRNA transcript (SSU-rRNA, 5.8S rRNA, LSU-rRNA)	Biological process	0.00099417
GO:0042744	hydrogen peroxide catabolic process	Biological process	0.00099417
GO:0000966	RNA 5'-end processing	Biological process	0.00103205
GO:1903008	organelle disassembly	Biological process	0.00109458
GO:1903715	regulation of aerobic respiration	Biological process	0.0011456
GO:0001836	release of cytochrome c from mitochondria	Biological process	0.00119532
GO:0019373	epoxygenase P450 pathway	Biological process	0.00124589
GO:0000480	endonucleolytic cleavage in 5'-ETS of tricistronic rRNA transcript (SSU-rRNA, 5.8S rRNA, LSU-rRNA)	Biological process	0.00124589
GO:0006627	protein processing involved in protein targeting to mitochondrion	Biological process	0.00124589
GO:2001243	negative regulation of intrinsic apoptotic signaling pathway	Biological process	0.00128244
GO:0051343	positive regulation of cyclic-nucleotide phosphodiesterase activity	Biological process	0.00129986
GO:1903750	regulation of intrinsic apoptotic signaling pathway in response to hydrogen peroxide	Biological process	0.00129986
GO:1903751	negative regulation of intrinsic apoptotic signaling pathway in response to hydrogen peroxide	Biological process	0.00129986
GO:2000825	positive regulation of androgen receptor activity	Biological process	0.00129986
GO:1902956	regulation of mitochondrial electron transport, NADH to ubiquinone	Biological process	0.00129986
GO:0034552	respiratory chain complex II assembly	Biological process	0.00129986
GO:0034553	mitochondrial respiratory chain complex II assembly	Biological process	0.00129986
GO:1901661	quinone metabolic process	Biological process	0.00130165
GO:0035794	positive regulation of mitochondrial membrane permeability	Biological process	0.00141353
GO:0097576	vacuole fusion	Biological process	0.00142252
GO:0016188	synaptic vesicle maturation	Biological process	0.00145867
GO:0061024	membrane organization	Biological process	0.00152458
GO:0000422	autophagy of mitochondrion	Biological process	0.00154774
GO:0061615	glycolytic process through fructose-6-phosphate	Biological process	0.00160358
GO:1902175	regulation of oxidative stress-induced intrinsic apoptotic signaling pathway	Biological process	0.00164547
GO:0036257	multivesicular body organization	Biological process	0.00168273
GO:0009219	pyrimidine deoxyribonucleotide metabolic process	Biological process	0.00171472
GO:0032968	positive regulation of transcription elongation by RNA polymerase II	Biological process	0.00173024
GO:0046755	viral budding	Biological process	0.00175796
GO:0051220	cytoplasmic sequestering of protein	Biological process	0.00175796
GO:0002861	regulation of inflammatory response to antigenic stimulus	Biological process	0.00190155
GO:0033365	protein localization to organelle	Biological process	0.00194569
GO:0043457	regulation of cellular respiration	Biological process	0.00208074
GO:0032527	protein exit from endoplasmic reticulum	Biological process	0.00225118
GO:0042182	ketone catabolic process	Biological process	0.00231352
GO:0019320	hexose catabolic process	Biological process	0.00231402
GO:0000466	maturation of 5.8S rRNA from tricistronic rRNA transcript (SSU-rRNA, 5.8S rRNA, LSU-rRNA)	Biological process	0.00245679
GO:1905710	positive regulation of membrane permeability	Biological process	0.00268349
GO:0006520	amino acid metabolic process	Biological process	0.00270156
GO:0070861	regulation of protein exit from endoplasmic reticulum	Biological process	0.00272068
GO:0045837	negative regulation of membrane potential	Biological process	0.00285512
GO:1901659	glycosyl compound biosynthetic process	Biological process	0.00292719
GO:1901663	quinone biosynthetic process	Biological process	0.00292719
GO:0099116	tRNA 5'-end processing	Biological process	0.00300818
GO:0043162	ubiquitin-dependent protein catabolic process via the multivesicular body sorting pathway	Biological process	0.00315727
GO:0042278	purine nucleoside metabolic process	Biological process	0.00315727
GO:0006508	proteolysis	Biological process	0.00326656
GO:0006996	organelle organization	Biological process	0.00331479
GO:0034976	response to endoplasmic reticulum stress	Biological process	0.00336954
GO:0001778	plasma membrane repair	Biological process	0.00364223
GO:0009438	methylglyoxal metabolic process	Biological process	0.00367499
GO:0090261	positive regulation of inclusion body assembly	Biological process	0.00367499
GO:0051204	protein insertion into mitochondrial membrane	Biological process	0.00367499
GO:0036481	intrinsic apoptotic signaling pathway in response to hydrogen peroxide	Biological process	0.00367499
GO:0033615	mitochondrial proton-transporting ATP synthase complex assembly	Biological process	0.00367499
GO:0043461	proton-transporting ATP synthase complex assembly	Biological process	0.00367499
GO:0106035	protein maturation by [4Fe-4S] cluster transfer	Biological process	0.00367499
GO:0044283	small molecule biosynthetic process	Biological process	0.0037817
GO:0062125	regulation of mitochondrial gene expression	Biological process	0.00378367
GO:0006901	vesicle coating	Biological process	0.00378367
GO:0032786	positive regulation of DNA-templated transcription, elongation	Biological process	0.00381605
GO:1990748	cellular detoxification	Biological process	0.00395424
GO:0051881	regulation of mitochondrial membrane potential	Biological process	0.00401178
GO:0009063	amino acid catabolic process	Biological process	0.0040264
GO:0046128	purine ribonucleoside metabolic process	Biological process	0.00414744
GO:0097193	intrinsic apoptotic signaling pathway	Biological process	0.00424646
GO:0046365	monosaccharide catabolic process	Biological process	0.00432274
GO:0070200	establishment of protein localization to telomere	Biological process	0.00463282
GO:1901028	regulation of mitochondrial outer membrane permeabilization involved in apoptotic signaling pathway	Biological process	0.00463282
GO:0031468	nuclear membrane reassembly	Biological process	0.00463282
GO:0061620	glycolytic process through glucose-6-phosphate	Biological process	0.00463282
GO:0019081	viral translation	Biological process	0.00463282
GO:0007029	endoplasmic reticulum organization	Biological process	0.0046553
GO:0045047	protein targeting to ER	Biological process	0.00477239
GO:2000434	regulation of protein neddylation	Biological process	0.00485536
GO:0006388	tRNA splicing, via endonucleolytic cleavage and ligation	Biological process	0.00485536
GO:0009221	pyrimidine deoxyribonucleotide biosynthetic process	Biological process	0.00485536
GO:0070862	negative regulation of protein exit from endoplasmic reticulum	Biological process	0.00485536
GO:0061668	mitochondrial ribosome assembly	Biological process	0.00485536
GO:0045039	protein insertion into mitochondrial inner membrane	Biological process	0.00485536
GO:0032507	maintenance of protein location in cell	Biological process	0.00489035
GO:1901796	regulation of signal transduction by p53 class mediator	Biological process	0.00489419
GO:0010822	positive regulation of mitochondrion organization	Biological process	0.00490564
GO:1903214	regulation of protein targeting to mitochondrion	Biological process	0.00502219
GO:0060314	regulation of ryanodine-sensitive calcium-release channel activity	Biological process	0.00502219
GO:0006735	NADH regeneration	Biological process	0.00502219
GO:0061621	canonical glycolysis	Biological process	0.00502219
GO:0061718	glucose catabolic process to pyruvate	Biological process	0.00502219
GO:0010467	gene expression	Biological process	0.00507735
GO:0090317	negative regulation of intracellular protein transport	Biological process	0.00517349
GO:0002862	negative regulation of inflammatory response to antigenic stimulus	Biological process	0.00517698
GO:0001682	tRNA 5'-leader removal	Biological process	0.00517698
GO:1902902	negative regulation of autophagosome assembly	Biological process	0.00517698
GO:0034982	mitochondrial protein processing	Biological process	0.00517698
GO:0009163	nucleoside biosynthetic process	Biological process	0.00517698
GO:0034404	nucleobase-containing small molecule biosynthetic process	Biological process	0.00517698
GO:0006064	glucuronate catabolic process	Biological process	0.00551276
GO:0019640	glucuronate catabolic process to xylulose 5-phosphate	Biological process	0.00551276
GO:0006787	porphyrin-containing compound catabolic process	Biological process	0.00551276
GO:0033015	tetrapyrrole catabolic process	Biological process	0.00551276
GO:1905550	regulation of protein localization to endoplasmic reticulum	Biological process	0.00551276
GO:0010273	detoxification of copper ion	Biological process	0.00551276
GO:1990169	stress response to copper ion	Biological process	0.00551276
GO:0051342	regulation of cyclic-nucleotide phosphodiesterase activity	Biological process	0.00551276
GO:0090666	scaRNA localization to Cajal body	Biological process	0.00551276
GO:0075525	viral translational termination-reinitiation	Biological process	0.00551276
GO:0009186	deoxyribonucleoside diphosphate metabolic process	Biological process	0.00551276
GO:0045110	intermediate filament bundle assembly	Biological process	0.00551276
GO:0006121	mitochondrial electron transport, succinate to ubiquinone	Biological process	0.00551276
GO:1990564	protein polyufmylation	Biological process	0.00551276
GO:1990592	protein K69-linked ufmylation	Biological process	0.00551276
GO:0046902	regulation of mitochondrial membrane permeability	Biological process	0.00563763
GO:0019674	NAD metabolic process	Biological process	0.00563763
GO:0006734	NADH metabolic process	Biological process	0.00575805
GO:0097352	autophagosome maturation	Biological process	0.00579112
GO:0006479	protein methylation	Biological process	0.00579112
GO:0008213	protein alkylation	Biological process	0.00579112
GO:0009123	nucleoside monophosphate metabolic process	Biological process	0.0058908
GO:2001244	positive regulation of intrinsic apoptotic signaling pathway	Biological process	0.0058908
GO:0009636	response to toxic substance	Biological process	0.00594233
GO:1901020	negative regulation of calcium ion transmembrane transporter activity	Biological process	0.00610425
GO:0006007	glucose catabolic process	Biological process	0.00610425
GO:0090200	positive regulation of release of cytochrome c from mitochondria	Biological process	0.00610425
GO:0048193	Golgi vesicle transport	Biological process	0.00684225
GO:1903852	positive regulation of cristae formation	Biological process	0.00684879
GO:0010387	COP9 signalosome assembly	Biological process	0.00684879
GO:0034370	triglyceride-rich lipoprotein particle remodeling	Biological process	0.00684879
GO:0034372	very-low-density lipoprotein particle remodeling	Biological process	0.00684879
GO:0061691	detoxification of hydrogen peroxide	Biological process	0.00684879
GO:1990442	intrinsic apoptotic signaling pathway in response to nitrosative stress	Biological process	0.00684879
GO:0006106	fumarate metabolic process	Biological process	0.00684879
GO:0033693	neurofilament bundle assembly	Biological process	0.00684879
GO:1903538	regulation of meiotic cell cycle process involved in oocyte maturation	Biological process	0.00684879
GO:0106034	protein maturation by [2Fe-2S] cluster transfer	Biological process	0.00684879
GO:0045728	respiratory burst after phagocytosis	Biological process	0.00684879
GO:1905636	positive regulation of RNA polymerase II regulatory region sequence-specific DNA binding	Biological process	0.00684879
GO:1902958	positive regulation of mitochondrial electron transport, NADH to ubiquinone	Biological process	0.00684879
GO:1903533	regulation of protein targeting	Biological process	0.00686119
GO:0042168	heme metabolic process	Biological process	0.00694364
GO:1903747	regulation of establishment of protein localization to mitochondrion	Biological process	0.00702036
GO:1905897	regulation of response to endoplasmic reticulum stress	Biological process	0.00704932
GO:0009119	ribonucleoside metabolic process	Biological process	0.00735237
GO:0045727	positive regulation of translation	Biological process	0.00742042
GO:0046907	intracellular transport	Biological process	0.00780215
GO:0008033	tRNA processing	Biological process	0.00785892
GO:0009226	nucleotide-sugar biosynthetic process	Biological process	0.00792373
GO:0009263	deoxyribonucleotide biosynthetic process	Biological process	0.00792373
GO:0009265	2'-deoxyribonucleotide biosynthetic process	Biological process	0.00792373
GO:0046385	deoxyribose phosphate biosynthetic process	Biological process	0.00792373
GO:0006744	ubiquinone biosynthetic process	Biological process	0.00792373
GO:0044271	cellular nitrogen compound biosynthetic process	Biological process	0.00817506
GO:0007021	tubulin complex assembly	Biological process	0.00826765
GO:0042994	cytoplasmic sequestering of transcription factor	Biological process	0.00826765
GO:0060315	negative regulation of ryanodine-sensitive calcium-release channel activity	Biological process	0.00826765
GO:0007008	outer mitochondrial membrane organization	Biological process	0.00826765
GO:0090670	RNA localization to Cajal body	Biological process	0.00826765
GO:0090671	telomerase RNA localization to Cajal body	Biological process	0.00826765
GO:0090672	telomerase RNA localization	Biological process	0.00826765
GO:0090685	RNA localization to nucleus	Biological process	0.00826765
GO:0001514	selenocysteine incorporation	Biological process	0.00826765
GO:0006451	translational readthrough	Biological process	0.00826765
GO:0006450	regulation of translational fidelity	Biological process	0.00826765
GO:0033013	tetrapyrrole metabolic process	Biological process	0.00835852
GO:0043248	proteasome assembly	Biological process	0.00867122
GO:0051036	regulation of endosome size	Biological process	0.00867122
GO:1902410	mitotic cytokinetic process	Biological process	0.00870958
GO:0070050	neuron cellular homeostasis	Biological process	0.00880911
GO:0000394	RNA splicing, via endonucleolytic cleavage and ligation	Biological process	0.00897477
GO:0110096	cellular response to aldehyde	Biological process	0.00897477
GO:1901029	negative regulation of mitochondrial outer membrane permeabilization involved in apoptotic signaling pathway	Biological process	0.00897477
GO:0061687	detoxification of inorganic compound	Biological process	0.00897477
GO:0010917	negative regulation of mitochondrial membrane potential	Biological process	0.00897477
GO:0045050	protein insertion into ER membrane by stop-transfer membrane-anchor sequence	Biological process	0.00897477
GO:0009059	macromolecule biosynthetic process	Biological process	0.00917355
